# Genetic drivers of etiologic heterogeneity in thyroid cancer

**DOI:** 10.1101/2025.05.15.25327708

**Authors:** Yon Ho Jee, Nikita Pozdeyev, Christopher R. Gignoux, Samantha White, Bryan R. Haugen, Anurag Verma, Raitis Peculis, Vita Rovite, Ashley J Mulford, Alan R Sanders, Cari M Kitahara, Mary Pat Reeve, Peter Kraft, Alicia R. Martin

## Abstract

Thyroid cancer is the most common endocrine malignancy, yet its biological underpinnings remain incompletely understood. We conducted a multi-ancestry genome-wide association study meta-analysis of thyroid cancer (16,167 cases and 2,430,374 controls), identifying 51 independent loci, including 21 novel signals. We analyzed the associations of thyroid cancer risk alleles with 151 other thyroid-cancer-related traits. These pleiotropic relationships reveal mechanistic clusters linked to thyroid function, oncogenic pathways, and mixed physiological function. Two thyroid-specific clusters associated with thyroid stimulating hormone, influencing thyroid growth and function and were enriched in thyroid tissues. Oncogenic clusters included DNA repair (*ATM*, *CHEK2*, *TP53*) and telomere maintenance (*TERT*) genes, implicating shared cancer mechanisms. Cluster-specific polygenic scores were associated with thyroid disease, cancer, and metabolic traits across ancestry groups, suggesting distinct genetic subtypes of thyroid cancer risk. These results demonstrate the utility of pleiotropy-based approaches in uncovering thyroid cancer mechanisms and advancing genetically informed risk stratification.

## Supplementary Table for "Genetic drivers of etiologic heterogeneity in thyroid cancer"

### Sheet: Legend
Supplementary Tables
Table S1: ThC case and control ascertainment criteria for GWAS contributing to multi-ancestry meta-analysis.
Table S2: Association summary statistics for index SNVs for distinct ThC signals attaining genome-wide significance (P<5x10-8) in multi-ancestry GWAS.
Table S3. Association summary statistics for 67 index variants for thyroid cancer subtypes
Table S4: GWAS datasets for traits used in ThC loci clustering
Table S5: Weights for ThC loci and associated traits in the clusters
Table S6: Cell-type-specific enrichment analysis results for thyroid cancer genetic clusters
Table S7: Pathway enrichment analysis results for thyroid cancer genetic clusters
Table S8. The number of cases ysed for individual-level association tests in AllofUs data across ancestry groups
Table S9. ThC cluster pPGS associations with outcomes in AllofUs data
Table S10: Overview of thyroid cancer genetic clusters, restricting to expert-curated traits
Table S11: Overview of thyroid cancer genetic clusters, replacing missing Z scores with Z scores of proxy SNPs
Table S12: LDSC genetic correlations estaimtes between thyroid cancer and 151 clustering phenotypes

### Sheet: ST1
Table S1. Thyroid cancer case and control ascertainment criteria for GWAS contributing to multi-ancestry meta-analysis.
Data source (Meta-analysis/ Individual biobank)	Biobank	Case	Control	Location	Institute or Company	Cohort size	Sample recruiting approach	Sample ancestry	GWAS software	Approach for determining sample ancestry (e.g. self reported, estimated using genetic data based on 1000G)	Sample size with genotypes linked to health data	Types of EHR collected, e.g. self-report data from epidemiological survey questionnaires, billing codes, doctors’ narrative notes, and death registry	Genotying array/Sequencing	Imputation reference panel	Average age	Standard deviation of age	Webpage	Reference (PMID)	sex	Phenotype definition
GBMI (FinnGen excluded)	Biobank Japan (BBJ)	361	178362	Japan	The Institute of Medicine of The University of Tokyo and the RIKEN Center for Integrative Medical Sciences	200000	Hospital/Health center-based	EAS	SAIGE	We performed principal component analysis (PCA) of the BBJ samples together with four reference HapMap populations (CEU, YRI, JPT, and CHB) to exclude outliers that don't belong to the Japanese population cluster. Briefly, we first perfomed PCA with the four populations to determine non-East Asian outliers, and then perfomed PCA again only with the JPT and CHB populations to determine non-Japanese outliers (see Akiyamam, M. et al. 2019).	178726	Diagnosis by professional physiciants at coorporaing hospitals at reqruitment, previous medical records, and self-reported data from questionaires	Either (1) the Illumina HumanOmniExpressExome BeadChip or (2) a combination of the Illumina HumanOmniExpress and HumanExome BeadChips	1000 Genomes Phase3 + Japanese WGS (n = 1,037)	63.1	14	https://biobankjp.org/en/index.html; https://pheweb.jp/	28189464	Both	Past medical history (including self-reported) 193,V10.87,C73,C73,Z85.850
GBMI (FinnGen excluded)	BioMe	358	20779	USA	The Institute for Personalized Medicine at the Icahn School of Medicine at Mount Sinai	60000	Hospital/Health center-based	AFR,EUR,HA	SAIGE	self-identified	30813	self reported data from survey questionaires, ICD codes	Global Screening Array	TOPMED freeze 8	50.5	17.6	https://icahn.mssm.edu/research/ipm/programs/biome-biobank	33546753	Both	phecode (193)
GBMI (FinnGen excluded)	BioVU	688	82936	USA	Vanderbilt University	150000	Hospital/Health center-based	EUR,AFR,HA	SAIGE	Principal component analycis was used with 1000 genome as references data to classify individuals	85615	ICD codes	Illumina MEGA-Array	HRC	50.08	22.21	https://victr.vumc.org/biovu-description/?_ga=2.238124995.2111368117.1624912981-1722622661.1624912981	26110578	Both	phecode (193)
GBMI (FinnGen excluded)	China Kadoorie Biobank (CKB)	422	25695	China	University of Oxford; Peking University	510000	Population-based	EAS	SAIGE	We projected onto PCA of 1kgp populations, and excluded (3) outliers with respect the 1kgp EAS populations.	100706 (analyses restricted to population representative subset of 75861, plus additional cases from the remainder)	Self-report at baseline; mortality registries, disease registries, and health insurance records, recorded as or standardised to ICD10 codes	custom Affymetrix Axiom CKB_1, CKB_2	1KGP3 Phase 3 (EAS MAF>0)	53.7	11	https://www.ckbiobank.org/site/	22158673	Both	Cases: C73; Controls: Exclude C74, C75, D34, D35
GBMI (FinnGen excluded)	Colorado Center for Personalized Medicine (CCPM)	154	75740	USA	University of Colorado	Ongoing recruitment (currently N>185,000)	Hospital/Health center-based	Multi-ethnic	REGENIE	We created reference database consisting of founders from TGP and the Human Genome Diversity Project (HGDP; https://rosenberglab.stanford.edu/hgdpsnpDownload.html). We classified the samples into population groups by using Uniform Manifold Approximation and Projection (UMAP; https://cran.r-project.org/web/packages/umap/vignettes/umap.html) using the reference cohort as the base manifold and the Biobank as the projection, setting number of neighbors at 15 and minimum distance at 0.5.	33,864 (soon to grow)	EHR-based phenotyping including all-payers claims data	Illumina MEGA	TOPMED release 2	50.3	17.5	cobiobank.org	32077359	Both	phecode (193)
GBMI (FinnGen excluded)	deCODE Genetics	1152	313344	Iceland	deCODE Genetics	398237	Population-based	EUR		NA	145904	Hospital discharge, primary care, cancer registry and death registry	Illumina genotyping arrays, mostly OmniExpress	27,633 whole genome sequenced Icelanders	48	25	www.decode.com	25807286	Both	ICD10 C73. ICD10 codes include all subcategories of the code. Data from The Icelandic Cancer Registry.
GBMI (FinnGen excluded)	Estonian Biobank (ESTBB)	305	121594	Estonia	University of Tartu	~200000	Population-based	EUR		estimated using genetic data based on 1000G	137664	Self-report at baseline; linking with: Causes of death registry, Estonian health insurance fund records, some hospital records using ICD10 codes	Illumina GSA_MD	Estonian WGS data	44.2	16.2	https://genomics.ut.ee/en/content/estonian-biobank	24518929	Both	phecode (193)
GBMI (FinnGen excluded)	Michigan Genomics Initiative (MGI)	158	68187	USA	University of Michigan		Hospital/Health center-based	EUR,AFR	SAIGE	MGI participants were first inferred as “European”, “East Asian”, “African” or “Other” genetic ancestry by performing principal component analysis (PCA) using Human Genome Diversity Project (HGDP) samples as reference. MGI participants inferred as “Other” genetic ancestry by PCA were further analyzed by running ADMIXTURE in supervised mode using the number of HGDP super-populations (K=6) as a template. Genetic ancestry inferred by the ADMIXTURE method was summarized to the largest global ancestry fraction reported by ADMIXTURE.	54788		Illumina HumanCoreExome + custom content	TOPMed	56.92	16.42			Both	phecode (193)
GBMI (FinnGen excluded)	Mass General Brigham Biobank (MGB)	682	25014	USA	MGB affiliated Hospitals		Hospital/Health center-based	EUR	SAIGE	We inferred genetic ancestry of the MGB biobank participants using 1000 Genomes samples (1KG) as the population reference panel. Specifically, we computed principal components for biobank samples and 1KG samples combined, and trained a Random Forest classifier to assign a “super population” label for biobank samples with a prediction probability ≥0.9 using the 1KG samples as the training data. This resulted in 26,677 individuals classified as Europeans (EUR) for GWAS analysis.	25698		Multi-Ethnic Global array (Illumina)	HRC	60	16.49		26784234	Both	Cases: ICD-10 C73,Z85.850; Controls: non-cases excluding anyone with C74,C75,D34,D35,Z85.858
GBMI (FinnGen excluded)	The QSkin Sun and Health Study (Qskin)	928	48762	Australia	QIMR Berghofer	43794	Population-based	EUR		Principal components analysis was used to identify and exclude people more the 6 sd away from the mean of PC1 and PC2; mean defined using European reference samples	16889	Self-reported information from epidemiological surveys, cancer registry data, death registry data, billing codes for medical procedures (Medicare MBS), billing codes for medication dispensing (Medicare PBS), hospital admitted patients data (demographic and clinical information on all admitted patients), pathology records related to the diagnosis and treatment of melanoma and skin cancer	Global Screening Array	HRC V1.1	57.0284	7.89733	https://www.qimrberghofer.edu.au/study/qskin/	22933644	Both	Self-report
GBMI (FinnGen excluded)	Trøndelag Health Study (HUNT)	75	16814	Norway	Norweigan University of Science and Technology	125000	Population-based	EUR	SAIGE	Ancestry of all samples was inferred by projecting all genotyped samples into the space of the principal components of the Human Genome Diversity Project (HGDP) reference panel (938 unrelated individuals; downloaded from http://csg.sph.umich.edu/chaolong/LASER/)(PMID: 24633160, PMID: 18292342), using PLINK. Recent European ancestry was defined as samples that fell into an ellipsoid spanning exclusively European populations of the HGDP panel.	69716	Survey questionnaires, interviews, hospital and health records, death registry	Illumina HumanCoreExome + custom content	HRC+WGS (2,201 HUNT participants)	69.86	18.409	https://www.ntnu.edu/hunt/about-hunt		Both	phecode (193)
GBMI (FinnGen excluded)	UK Biobank (UKBB)	427	418625	UK	Medical Research Council and Wellcome Trust	500000	Population-based	EUR, AFR, AMR, SAS, EAS, AMI, NFE	REGENIE		500000						https://www.ukbiobank.ac.uk/	25826379	Both	phecode (193)
FinnGen_MVP_UKB (UKB excluded)	FinnGen (R12)	2859	378749	Finland	Institute for Molecular Medicine Finland	500348	Mixed	FIN	SAIGE	Ancestry was assigned by first combining FinnGen samples with 1000 genomes samples (containing 98 Finns). First outliers from the bulk of the samples were detected using Aberrant (https://rdrr.io/github/carbocation/aberrant/man/aberrant.html) which excluded majority if other ancestries from 1000 genomes except Finns and few hundrer EUR samples close to Finnish ancestry. Second round of learning was rerunning PCA and on the remaining samples and using 1000 genomes EUR and FIN samples as learning samples to assign each FinnGen participant to EUR or FIN cluster using Mahalanobis distance on First 3 PCs and assigning Finnish ancestry to those samples that had > 95% probability of belonging to the Finnish cluster as opposed to EUR cluster.	500348	Hospital discharge, death and cancer registries, primary care, prescription drug purchases	FinnGen1 + several legacy cohorts on different arrays	SiSu 3 (3,775 WGS Finns)	59.8	17.6	https://www.finngen.fi/en		Both	ICD-10: C73, ICD-9: 193, ICD-8: 193
FinnGen_MVP_UKB (UKB excluded)	Million Veteran Program (MVP)	2404	455542	USA	Department of Veterans Affairs	635969	Hospital/Health center-based	EUR, AFR, AMR, EAS	SAIGE			Electronic health records (ICD codes)	Custom ThermoFisher Axiom MVP 1.0 genotyping platform	Hybrid reference panel comprised of the African Genome Resources panel and 1000 Genomes Project Phase 3 Version 5				39024449	Both	phecode (193) while those with no instances of a phecode-mapped ICD-9 or ICD-10 code were defined as controls.
Individual biobank	Latvian National Biobank	55	3700	Latvia	Latvian Biomedical Research and Study Centre	3859	Population-based	EUR	SAIGE			The health and hereditary core questionnaire contains questions on personal disease history, medication intake, physical activity, nutrition, smoking habits, alcohol consumption, education level, marital status, age, gender, ethnicity, income, working status, and family history of diseases and longevity. Using a separate form, medical diagnoses are confirmed by physicians using International Classification of Diseases (ICD)-10 codes.
Individual biobank	Penn Medicine BioBank (PMBB)	953	29204	USA	University of Pennsylvania	30157	Hospital/Health center-based	EUR, AFR,AMR,SAS	SAIGE			Billing codes; self-reported demographic information; vitals, laboratory tests, medications and prescriptions; medical procedures and diagnoses	Global Screening Array V2	TOPMed-r2
Individual biobank	Genomic Health Initiative (GHI)	308	17255	USA	Endeavor Health	17577	Hospital/Health center-based	Multi-ethnic	REGENIE	Sample ancestry was determined using genetic PCs. PCA was conducted with 1000G using King software.	17577	Electronic health records (ICD codes)	low-pass WGS at an average of 0.5x coverage using Illumina NovaSeq 6000 next generation sequencing platform	1,000 Genomes Phase 3 haplotype reference panel	63.17	16.24	northshore.org/ghi	38090148	Both	ICD 9 and ICD 10
Individual biobank	Korean Cancer Prevention Study-II (KCPS2)	3878	150072	Korea	Yonsei University	153950	Population-based	EAS	SAIGE	PCA using 1000G	153950	Electronic health records (ICD codes)	Korean chip, Global Screening Array	1KGP3 Phase 3	41.7	10.6		38798434	Both	ICD-10
	Total	16167	2430374

### Sheet: ST2
Table S2. Association summary statistics for 66 index variants for distinct thyroid cancer signals attaining genome-wide significance (P<5x10-8) in multi-ancestry GWAS.
locus_id	chr:pos:ref:alt	chr	pos_hg19	pos_hg38	ref	alt	pval	lead_r2_threshold	rsid	max_r2	max_r2_hit	strongest_hit	include	global_af	most_severe	most_severe_gene	beta	GenomicLocus	start	end	EFFECT_ALLELE	OTHER_ALLELE	Freq1	BETA	SE	P	N	Novel
chr1_11802157_T_C	1:11802157:T:C	1	11862214	11802157	T	C	7.67e-16	0.0769779	rs9651118	0.0769779	rs9651118	TRUE	TRUE	0.18344	intron	MTHFR	-0.11	1	11862214	11862214	T	C	0.7027	0.1111	0.0138	7.67e-16	2166440	Novel
chr1_19534612_A_G	1:19534612:A:G	1	19861106	19534612	A	G	4.58e-09	0.145519	rs10917477	0.145519	rs10917477	TRUE	TRUE	0.43324	intron	CAPZB/MICOS10	-0.07	2	19861106	19861106	A	G	0.5828	0.0724	0.0124	4.58e-09	2445830	Novel
chr1_107827250_G_A	1:107827250:G:A	1	108369872	107827250	G	A	6.09e-21	0.0567258	rs17020141	0.0567258	rs17020141	TRUE	TRUE	0.092666	intron	VAV3	-0.19	3	108369872	108369872	A	G	0.2173	-0.1881	0.02	6.09e-21	1606780	Known
chr1_156230880_T_C	1:156230880:T:C	1	156200671	156230880	T	C	1.6e-12	0.100232	rs2842870	0.100232	rs2842870	TRUE	TRUE	0.3988	intron	PMF1/PMF1-BGLAP	0.08	4	156200671	156200671	T	C	0.6449	-0.0849	0.012	1.63e-12	2446120	Novel
chr1_163341309_G_A	1:163341309:G:A	1	163311099	163341309	G	A	1.3e-09	0.135854	rs7540591	0.135854	rs7540591	TRUE	TRUE	0.58681	intron	NUF2	-0.07	5	163311099	163311099	A	G	0.5382	-0.0735	0.0121	1.31e-09	2428790	Novel
chr1_218515813_T_C	1:218515813:T:C	1	218689155	218515813	T	C	8.5e-29	0.0403309	rs3009947	0.0403309	rs3009947	TRUE	TRUE	0.46498	intron	TGFB2	0.14	6	218689155	218689155	T	C	0.5794	-0.136	0.0122	8.53e-29	2445840	Known
chr1_233276649_G_A	1:233276649:G:A	1	233412395	233276649	G	A	3e-23	0.0506882	rs12133184	0.0506882	rs12133184	TRUE	TRUE	0.18998	intron	PCNX2/SLC35F3	-0.16	7	233412395	233412395	A	G	0.1822	-0.1603	0.0161	3.03e-23	2362510	Known
chr1_243337095_G_A	1:243337095:G:A	1	243500397	243337095	G	A	9.55e-20	0.0604595	rs2783965	0.0604595	rs2783965	TRUE	TRUE	0.47004	intron	SDCCAG8	-0.11	8	243500397	243500397	A	G	0.6046	-0.1081	0.0119	9.55e-20	2446060	Known
chr2_217431651_A_G	2:217431651:A:G	2	218296374	217431651	A	G	1.34e-117	0.00940754	rs57481445	0.00940754	rs57481445	TRUE	TRUE	0.27329	intron	DIRC3	0.29	9	218296374	218296374	A	G	0.6243	-0.2901	0.0126	1.34e-117	2428790	Known
chr3_44804157_T_C	3:44804157:T:C	3	44845649	44804157	T	C	2.58e-08	0.161281	rs74341405	0.161281	rs74341405	TRUE	TRUE	0.037744	intron	KIF15	-0.16	10	44845649	44845649	T	C	0.9552	0.1639	0.0294	2.58e-08	2446320	Novel
chr3_168959779_TA_T	3:168959779:TA:T	3	168677567	168959779	TA	T	1.38e-17	0.0686089	rs139566210	0.0003	rs35446936	FALSE	TRUE	0.045825	regulatory region	MECOM	0.26	11	168677567	169486508	T	TA	0.0554	0.2564	0.03	1.38e-17	2148820	Known
chr3_169768720_G_A	3:169768720:G:A	3	169486508	169768720	G	A	3.55e-21	0.0560467	rs35446936	0.0560467	rs35446936	TRUE	TRUE	0.22165	intron	TERC	-0.12	11	168677567	169486508	A	G	0.376	-0.1223	0.013	3.55e-21	2446230	Known
chr4_103336566_G_A	4:103336566:G:A	4	104257723	103336566	G	A	1.03e-09	0.134166	rs72668656	0.134166	rs72668656	TRUE	TRUE	0.1812	intron	LINC02428	0.08	12	104257723	104257723	A	G	0.2322	0.082	0.0134	1.03e-09	2446260	Novel
chr5_1279675_C_T	5:1279675:C:T	5	1279790	1279675	C	T	3.36e-37	0.0307857	rs10069690	0.0307857	rs10069690	TRUE	TRUE	0.34917	intron	TERT	0.17	13	1279790	1279790	T	C	0.2512	0.1686	0.0132	3.36e-37	2428790	Known
chr5_16955402_C_T	5:16955402:C:T	5	16955511	16955402	C	T	1.13e-08	0.153341	rs115317600	0.153341	rs115317600	TRUE	TRUE	0.0058131	intergenic	NA	2	14	16955511	16955511	T	C	0.0122	1.9987	0.35	1.13e-08	25968	Known
chr5_112150207_A_T	5:112150207:A:T	5	111485904	112150207	A	T	1.77e-33	0.0343914	rs73227498	0.0343914	rs73227498	TRUE	TRUE	0.10974	intron	EPB41L4A	-0.25	15	111485904	111485904	A	T	0.8789	0.2462	0.0204	1.77e-33	2446270	Known
chr5_123408484_T_C	5:123408484:T:C	5	122744178	123408484	T	C	3.71e-09	0.143803	rs13154356	0.143803	rs13154356	TRUE	TRUE	0.1637	intron	CEP120	-0.09	16	122744178	122744178	T	C	0.8068	0.0893	0.0151	3.71e-09	2446200	Novel
chr5_139637363_C_G	5:139637363:C:G	5	139016948	139637363	C	G	4.66e-08	0.167481	rs356457	0.167481	rs356457	TRUE	TRUE	0.061911	TF binding site	CRISP2	-0.2	17	139016948	139016948	C	G	0.9465	-0.2041	0.0373	4.66e-08	779560	Novel
chr5_148966107_T_C	5:148966107:T:C	5	148345670	148966107	T	C	1.67e-11	0.110326	rs35836716	0.110326	rs35836716	TRUE	TRUE	0.47636	intron	SH3TC2	-0.08	18	148345670	148345670	T	C	0.5658	0.0832	0.0124	1.67e-11	2345160	Known
chr5_163455696_G_A	5:163455696:G:A	5	162882702	163455696	G	A	4.82e-08	0.167851	rs2431752	0.0072	rs139169480	FALSE	TRUE	0.10215	intron	NUDCD2	-0.11	19	162882702	162896324	A	G	0.108	-0.1135	0.0208	4.82e-08	2446220	Novel
chr5_163469318_C_T	5:163469318:C:T	5	162896324	163469318	C	T	8.13e-11	0.118412	rs139169480	0.118412	rs139169480	TRUE	TRUE	0.040839	intron	HMMR	0.15	19	162882702	162896324	T	C	0.0654	0.1485	0.0228	8.13e-11	2446180	Novel
chr6_43887714_G_C	6:43887714:G:C	6	43855451	43887714	G	C	2.24e-13	0.0929677	rs10948100	0.0929677	rs10948100	TRUE	TRUE	0.64897	intron	POLR1C	-0.09	20	43855451	43896312	C	G	0.6037	-0.091	0.0124	2.24e-13	2345160	Known
chr6_43928575_C_A	6:43928575:C:A	6	43896312	43928575	C	A	4.17e-12	0.104077	rs62401230	0.0003	rs10948100	FALSE	TRUE	0.20829	intron	POLR1C	0.12	20	43855451	43896312	A	C	0.1982	0.1231	0.0178	4.17e-12	1044410	Known
chr7_124756591_G_A	7:124756591:G:A	7	124396645	124756591	G	A	2.52e-09	0.140752	rs4731207	0.140752	rs4731207	TRUE	TRUE	0.47297	intron	GPR37	0.07	21	124396645	124396645	A	G	0.477	0.0689	0.0116	2.52e-09	2446210	Novel
chr8_8445843_G_C	8:8445843:G:C	8	8303353	8445843	G	C	1.84e-29	0.0393642	rs2979241	0.0393642	rs2979241	TRUE	TRUE	0.47434	intergenic	PRAG1	0.15	22	8303353	8303353	C	G	0.5725	0.1468	0.013	1.84e-29	2428790	Known
chr8_32302746_C_G	8:32302746:C:G	8	32160262	32302746	C	G	2.39e-08	0.160525	rs139165461	NA	NA	FALSE	NA	0.00076798	intron	NRG1	-0.33	23	32160262	32529520	C	G	0.9674	-0.3277	0.0587	2.39e-08	153758	Known
chr8_32549250_T_C	8:32549250:T:C	8	32406768	32549250	T	C	3.68e-100	0.011078	rs4733129	0.011078	rs4733129	TRUE	TRUE	0.3916	intron	NRG1	0.26	23	32160262	32529520	T	C	0.5938	-0.2553	0.012	3.68e-100	2446320	Known
chr8_32672001_A_T	8:32672001:A:T	8	32529520	32672001	A	T	1.93e-12	0.100896	rs75068018	0.0295	rs2439290	FALSE	FALSE	0.016634	intron	NRG1	0.33	23	32160262	32529520	A	T	0.9779	-0.3328	0.0473	1.93e-12	2022710	Known
chr8_47051309_G_A	8:47051309:G:A	8	47962932	47051309	G	A	4.01e-08	0.165859	rs62538810	0.165859	rs62538810	TRUE	TRUE	0.068623	intron	MCM4	-0.13	24	47962932	47962932	A	G	0.0986	-0.1274	0.0232	4.01e-08	2113770	Novel
chr8_125608459_G_A	8:125608459:G:A	8	126620703	125608459	G	A	4.72e-10	0.128895	rs1979221	0.128895	rs1979221	TRUE	TRUE	0.7561	intron	LOC105375746	-0.08	25	126620703	126620703	A	G	0.707	-0.083	0.0133	4.72e-10	2345160	Novel
chr8_132646360_C_T	8:132646360:C:T	8	133658606	132646360	C	T	8.57e-11	0.118702	rs563535087	0.0002	rs78775620	FALSE	TRUE	0.0059654	intron	TG	0.38	26	133658606	133881471	T	C	0.0109	0.4482	0.0691	8.57e-11	1873060	Known
chr8_132869226_C_T	8:132869226:C:T	8	133881471	132869226	C	T	4.56e-15	0.0813777	rs78775620	0.0813777	rs78775620	TRUE	TRUE	0.013705	intron	TG	0.41	26	133658606	133881471	T	C	0.0217	0.3452	0.044	4.56e-15	2201750	Known
chr9_19051531_G_A	9:19051531:G:A	9	19051529	19051531	G	A	8.63e-18	0.0677472	rs7037772	0.0677472	rs7037772	TRUE	TRUE	0.41106	upstream gene	SAXO1/HAUS6	0.11	27	19051529	19051529	A	G	0.2842	0.1118	0.013	8.63e-18	2446260	Known
chr9_97785345_G_C	9:97785345:G:C	9	100547627	97785345	G	C	6.07e-235	0.00466776	rs4273946	0.00466776	rs4273946	TRUE	TRUE	0.72719	intron	PTCSC2/FOXE1	-0.44	28	100547627	100547627	C	G	0.6998	-0.4375	0.0134	6.07e-235	2407650	Known
chr10_77851629_T_C	10:77851629:T:C	10	79611387	77851629	T	C	3.39e-19	0.0623461	rs1248689	0.0623461	rs1248689	TRUE	TRUE	0.25437	intron	DLG5	-0.12	29	79611387	79611387	T	C	0.71	0.1165	0.013	3.39e-19	2446340	Novel
chr10_103934543_C_T	10:103934543:C:T	10	105694301	103934543	C	T	1.14e-21	0.0546721	rs7902587	NA	NA	FALSE	NA	0.10819	downstream gene	STN1	0.21	30	105694301	106333465	T	C	0.0933	0.2142	0.0224	1.14e-21	2037670	Known
chr10_103939945_A_AT	10:103939945:A:AT	10	105699703	103939945	A	AT	9.52e-22	0.0544573	rs201311048	0.0544573	rs201311048	TRUE	TRUE	0.052418	intron	STN1	0.34	30	105694301	106333465	A	AT	0.9251	-0.3374	0.0352	9.52e-22	1263820	Known
chr10_103959220_T_C	10:103959220:T:C	10	105718978	103959220	T	C	4.09e-09	0.144587	rs34562644	0.0311	rs7902587	FALSE	TRUE	0.24563	intron	STN1	-0.06	30	105694301	106333465	T	C	0.747	0.0826	0.0141	4.09e-09	2446030	Known
chr10_103996400_C_CT	10:103996400:C:CT	10	105756158	103996400	C	CT	1.36e-08	0.15509	rs555751299	NA	NA	FALSE	NA	0.23323	intron	STN1	0.22	30	105694301	106333465	CT	C	0.077	0.2184	0.0385	1.36e-08	648704	Known
chr10_104573707_T_G	10:104573707:T:G	10	106333465	104573707	T	G	8.65e-09	0.150948	rs189000246	0.6647	rs193097753	FALSE	FALSE	0.0027973	intron	STN1	0.24	30	105694301	106333465	T	G	0.9851	-0.3884	0.0675	8.65e-09	1397740	Known
chr11_186458_G_A	11:186458:G:A	11	186458	186458	G	A	1.89e-20	0.0582018	rs11245983	0.0582018	rs11245983	TRUE	TRUE	0.060894	intron	BET1L	-0.36	31	186458	186458	A	G	0.1171	-0.3621	0.0391	1.89e-20	717049	Novel
chr11_108272729_C_G	11:108272729:C:G	11	108143456	108272729	C	G	2.89e-08	0.162429	rs1800057	0.162429	rs1800057	TRUE	TRUE	0.022611	missense	ATM	0.25	32	108143456	108143456	C	G	0.9787	-0.252	0.0454	2.89e-08	2023040	Novel
chr11_131068024_A_G	11:131068024:A:G	11	130937919	131068024	A	G	1.93e-08	0.15842	rs116531088	0.15842	rs116531088	TRUE	TRUE	0.013913	upstream gene	LOC107984411	-1.48	33	130937919	130937919	A	G	0.9986	-1.4768	0.2629	1.93e-08	494710	Known
chr12_13129790_T_G	12:13129790:T:G	12	13282724	13129790	T	G	3.08e-10	0.126197	rs4365136	0.126197	rs4365136	TRUE	TRUE	0.61642	intron	FAM234B	0.08	34	13282724	13282724	T	G	0.4255	-0.0802	0.0127	3.08e-10	2428790	Novel
chr12_65639270_G_C	12:65639270:G:C	12	66033050	65639270	G	C	5.87e-50	0.0226388	rs9971770	0.0226388	rs9971770	TRUE	TRUE	0.11458	intron	NA	0.36	35	66033050	66033050	C	G	0.1201	0.3574	0.024	5.87e-50	2114290	Known
chr13_72835359_G_A	13:72835359:G:A	13	73409497	72835359	G	A	1.01e-11	0.107979	rs17089782	0.107979	rs17089782	TRUE	TRUE	0.0036924	missense	PIBF1	0.3	36	73409497	73409497	A	G	0.0526	0.3039	0.0447	1.01e-11	525460	Novel
chr13_100554646_C_T	13:100554646:C:T	13	101206900	100554646	C	T	4.54e-08	0.167202	rs113796483	0.167202	rs113796483	TRUE	TRUE	0.0058547	intron	GGACT	1.95	37	101206900	101206900	T	C	0.0005	1.9489	0.3564	4.54e-08	445020	Known
chr14_20597237_A_G	14:20597237:A:G	14	21065396	20597237	A	G	2.66e-08	0.16161	rs17242727	0.16161	rs17242727	TRUE	TRUE	0.061298	intron	RNASE11	0.12	38	21065396	21065396	A	G	0.9243	-0.1215	0.0218	2.66e-08	2428790	Novel
chr14_36051211_T_C	14:36051211:T:C	14	36520417	36051211	T	C	8.7e-64	0.0175873	rs12431566	0.0175873	rs12431566	TRUE	TRUE	0.48284	intron	NA	-0.21	39	36520417	36738361	T	C	0.5785	0.2097	0.0124	8.7e-64	2061740	Known
chr14_36269155_C_T	14:36269155:C:T	14	36738361	36269155	C	T	1.84e-51	0.0219537	rs116909374	0.0076	rs12431566	FALSE	TRUE	0.022954	upstream gene	LOC107984003	0.52	39	36520417	36738361	T	C	0.0346	0.52	0.0345	1.84e-51	2022420	Known
chr14_54709452_T_C	14:54709452:T:C	14	55176170	54709452	T	C	6.13e-12	0.105738	rs34393407	0.105738	rs34393407	TRUE	TRUE	0.15032	intron	SAMD4A	0.13	40	55176170	55176170	T	C	0.8329	-0.1273	0.0185	6.13e-12	2275030	Known
chr15_40598312_G_T	15:40598312:G:T	15	40890510	40598312	G	T	9.19e-25	0.0473652	rs12438955	0.0473652	rs12438955	TRUE	TRUE	0.78487	intron	KNL1	0.15	41	40890510	40890510	T	G	0.6148	0.1536	0.015	9.19e-25	2428790	Novel
chr15_67149412_C_A	15:67149412:C:A	15	67441750	67149412	C	A	2.82e-27	0.0427209	rs72743461	0.0427209	rs72743461	TRUE	TRUE	0.17881	intron	SMAD3	0.16	42	67441750	67441750	A	C	0.218	0.1644	0.0152	2.82e-27	2446190	Known
chr16_79716078_G_A	16:79716078:G:A	16	79749975	79716078	G	A	2.2e-10	0.124135	rs17767904	0.124135	rs17767904	TRUE	TRUE	0.2772	non coding transcript exon	MAFTRR	0.08	43	79749975	79749975	A	G	0.3006	0.0799	0.0126	2.2e-10	2425080	Known
chr17_7668434_T_G	17:7668434:T:G	17	7571752	7668434	T	G	1.65e-13	0.0919307	rs78378222	0.0919307	rs78378222	TRUE	TRUE	0.0079629	3 prime UTR	TP53	0.39	44	7571752	7571752	T	G	0.9856	-0.3916	0.0531	1.65e-13	2001860	Known
chr18_658423_A_G	18:658423:A:G	18	658423	658423	A	G	3.26e-13	0.0942607	rs3891167	0.0942607	rs3891167	TRUE	TRUE	0.25388	non coding transcript exon	TYMS	-0.12	45	658423	808322	A	G	0.7809	0.1159	0.0159	3.26e-13	2345160	Known
chr18_674320_A_G	18:674320:A:G	18	674320	674320	A	G	2.18e-09	0.139656	rs3744962	0.0265	rs3891167	FALSE	TRUE	0.10072	synonymous	ENOSF1	0.13	45	658423	808322	A	G	0.8869	-0.1095	0.0183	2.18e-09	2428790	Known
chr18_808321_G_T	18:808321:G:T	18	808322	808321	G	T	4.71e-08	0.167593	rs77284350	0.0037	rs2741181	FALSE	TRUE	0.05678	intron	YES1	0.13	45	658423	808322	T	G	0.1076	-0.1521	0.0278	4.71e-08	1044770	Known
chr19_7243073_T_A	19:7243073:T:A	19	7243084	7243073	T	A	7.23e-15	0.0825986	rs12463278	0.0825986	rs12463278	TRUE	TRUE	0.19564	intron	INSR	-0.13	46	7243084	7243084	A	T	0.2437	-0.1337	0.0172	7.23e-15	2191400	Known
chr19_22032639_A_G	19:22032639:A:G	19	22215441	22032639	A	G	5.53e-20	0.0596808	rs8105767	0.0596808	rs8105767	TRUE	TRUE	0.35369	non coding transcript exon	NA	0.13	47	22215441	22215441	A	G	0.6956	-0.1307	0.0143	5.53e-20	2292580	Known
chr20_3808255_T_C	20:3808255:T:C	20	3788902	3808255	T	C	7.13e-10	0.131627	rs73082522	0.131627	rs73082522	TRUE	TRUE	0.061464	upstream gene	LINC01730	0.14	48	3788902	3788902	T	C	0.91	-0.1482	0.024	7.13e-10	2037860	Novel
chr20_63942921_G_A	20:63942921:G:A	20	62574274	63942921	G	A	2.29e-09	0.140007	rs117512405	0.140007	rs117512405	TRUE	TRUE	0.016327	intron	UCKL1	-0.2829	49	62574274	62574274	A	G	0.0308	-0.2829	0.0473	2.29e-09	2022710	Novel
chr22_28068862_C_T	22:28068862:C:T	22	28464850	28068862	C	T	1.64e-25	0.0458813	rs143459581	0.7992	rs17879961	FALSE	FALSE	0.0049853	intron	TTC28	0.59	50	28464850	29121087	T	C	0.0152	0.5857	0.0561	1.64e-25	1991540	Known
chr22_28707610_T_C	22:28707610:T:C	22	29103598	28707610	T	C	4.63e-33	0.0348498	rs186430430	0.0348498	rs186430430	TRUE	TRUE	0.0017068	intron	CHEK2	1.17	50	28464850	29121087	T	C	0.9953	-1.1743	0.098	4.63e-33	869711	Known
chr22_28725099_A_G	22:28725099:A:G	22	29121087	28725099	A	G	1.26e-28	0.0405861	rs17879961	0	rs186430430	FALSE	TRUE	0.0026289	missense	CHEK2	0.63	50	28464850	29121087	A	G	0.9854	-0.6251	0.0563	1.26e-28	1915650	Known
chr22_31471349_C_T	22:31471349:C:T	22	31867335	31471349	C	T	9.78e-09	0.152046	rs34152346	0.152046	rs34152346	TRUE	TRUE	0.0053993	intron	EIF4ENIF1	0.53	51	31867335	31867335	T	C	0.0074	0.5293	0.0923	9.78e-09	873466	Known

### Sheet: ST3
Table S3. Association summary statistics for 66 index variants for thyroid cancer subtypes
						Meta-analysis of thyroid cancer						FinnGen R12 thyroid cancer					FinnGen R12 papillary thyroid cancer					FinnGen R12 follicular thyroid cancer					FinnGen R12 medullary thyroid cancer
locus_id	chr:pos:ref:alt	rsid	global_af	most_severe	most_severe_gene	BETA	EFFECT_ALLELE	OTHER_ALLELE	Freq1	SE	P	ALL	sebeta_ALL	pval_ALL	ref_ALL	alt_ALL	PTC	sebeta_PTC	pval_PTC	ref_PTC	alt_PTC	FTC	sebeta_FTC	pval_FTC	ref_FTC	alt_FTC	MTC	sebeta_MTC	pval_MTC	ref_MTC	alt_MTC
chr1_11802157_T_C	1:11802157:T:C	rs9651118	0.18344	intron	MTHFR	0.1111	T	C	0.7027	0.0138	7.67e-16	-0.0703855	0.0275984	0.0107614	T	C	-0.0625943	0.0300908	0.0375094	T	C	-0.139778	0.0782608	0.0740901	T	C	0.00252963	0.173697	0.98838	T	C
chr1_19534612_A_G	1:19534612:A:G	rs10917477	0.43324	intron	CAPZB/MICOS10	0.0724	A	G	0.5828	0.0124	4.58e-09	-0.0299374	0.0267102	0.262363	A	G	-0.0354465	0.029128	0.223634	A	G	-0.0517485	0.0760485	0.496208	A	G	-0.103173	0.168047	0.539246	A	G
chr1_107827250_G_A	1:107827250:G:A	rs17020141	0.092666	intron	VAV3	-0.1881	A	G	0.2173	0.02	6.09e-21	-0.040054	0.0420996	0.341397	G	A	-0.0774417	0.0459164	0.0916833	G	A	-0.0352851	0.118971	0.766782	G	A	0.571245	0.262193	0.0293528	G	A
chr1_156230880_T_C	1:156230880:T:C	rs2842870	0.3988	intron	PMF1/PMF1-BGLAP	-0.0849	T	C	0.6449	0.012	1.63e-12	0.103798	0.0277774	0.000186402	T	C	0.126537	0.0301633	2.73e-05	T	C	-0.0383787	0.0803262	0.632804	T	C	-0.29154	0.176883	0.0993093	T	C
chr1_163341309_G_A	1:163341309:G:A	rs7540591	0.58681	intron	NUF2	-0.0735	A	G	0.5382	0.0121	1.31e-09	-0.075416	0.02713	0.00543926	G	A	-0.0638741	0.0298456	0.0323422	G	A	-0.191485	0.0742995	0.00996002	G	A	0.12795	0.172207	0.457481	G	A
chr1_218515813_T_C	1:218515813:T:C	rs3009947	0.46498	intron	TGFB2	-0.136	T	C	0.5794	0.0122	8.53e-29	0.155852	0.0265149	4.15e-09	T	C	0.158237	0.0288894	4.32e-08	T	C	0.0509797	0.0758891	0.501732	T	C	0.068509	0.167321	0.682211	T	C
chr1_233276649_G_A	1:233276649:G:A	rs12133184	0.18998	intron	PCNX2/SLC35F3	-0.1603	A	G	0.1822	0.0161	3.03e-23	-0.12569	0.034412	0.000259705	G	A	-0.180629	0.0378659	1.84e-06	G	A	0.0331581	0.0952897	0.727862	G	A	0.197432	0.211787	0.351224	G	A
chr1_243337095_G_A	1:243337095:G:A	rs2783965	0.47004	intron	SDCCAG8	-0.1081	A	G	0.6046	0.0119	9.55e-20	-0.134974	0.0268483	4.97e-07	G	A	-0.146261	0.0292316	5.63e-07	G	A	-0.0563986	0.0772355	0.465258	G	A	-0.141277	0.168534	0.40188	G	A
chr2_217431651_A_G	2:217431651:A:G	rs57481445	0.27329	intron	DIRC3	-0.2901	A	G	0.6243	0.0126	1.34e-117	0.269062	0.0277299	2.93e-22	A	G	0.29345	0.0300679	1.68e-22	A	G	0.121192	0.0823436	0.141079	A	G	-0.227653	0.182045	0.211107	A	G
chr3_44804157_T_C	3:44804157:T:C	rs74341405	0.037744	intron	KIF15	0.1639	T	C	0.9552	0.0294	2.58e-08	-0.177418	0.0780195	0.0229647	T	C	-0.181147	0.085136	0.0333588	T	C	0.193287	0.222	0.38394	T	C	0.306458	0.474095	0.518016	T	C
chr3_168959779_TA_T	3:168959779:TA:T	rs139566210	0.045825	regulatory region	MECOM	0.2564	T	TA	0.0554	0.03	1.38e-17	0.23676	0.0591829	6.32e-05	TA	T	0.271623	0.0637728	2.05e-05	TA	T	-0.218609	0.184139	0.235151	TA	T	-0.0812264	0.397412	0.83805	TA	T
chr3_169768720_G_A	3:169768720:G:A	rs35446936	0.22165	intron	TERC	-0.1223	A	G	0.376	0.013	3.55e-21	-0.142634	0.030325	2.56e-06	G	A	-0.161151	0.0330828	1.11e-06	G	A	-0.0618842	0.0849932	0.466548	G	A	0.0902573	0.186795	0.628961	G	A
chr4_103336566_G_A	4:103336566:G:A	rs72668656	0.1812	intron	LINC02428	0.082	A	G	0.2322	0.0134	1.03e-09	0.0888377	0.0297867	0.00285943	G	A	0.0870082	0.0324476	0.00732926	G	A	0.12379	0.0856389	0.148321	G	A	0.0982989	0.18697	0.599064	G	A
chr5_1279675_C_T	5:1279675:C:T	rs10069690	0.34917	intron	TERT	0.1686	T	C	0.2512	0.0132	3.36e-37	0.156599	0.0284539	3.72e-08	C	T	0.151945	0.0310384	9.81e-07	C	T	0.237281	0.0777696	0.00228024	C	T	0.171509	0.182525	0.3474	C	T
chr5_16955402_C_T	5:16955402:C:T	rs115317600	0.0058131	intergenic		1.9987	T	C	0.0122	0.35	1.13e-08
chr5_112150207_A_T	5:112150207:A:T	rs73227498	0.10974	intron	EPB41L4A	0.2462	A	T	0.8789	0.0204	1.77e-33	-0.231173	0.0410269	1.75e-08	A	T	-0.264266	0.0450863	4.59e-09	A	T	-0.177884	0.111013	0.109074	A	T	0.229909	0.246028	0.350055	A	T
chr5_123408484_T_C	5:123408484:T:C	rs13154356	0.1637	intron	CEP120	0.0893	T	C	0.8068	0.0151	3.71e-09	-0.107383	0.0373384	0.00402838	T	C	-0.124148	0.0408341	0.00236342	T	C	-0.0244322	0.104523	0.815179	T	C	0.219317	0.230544	0.34145	T	C
chr5_139637363_C_G	5:139637363:C:G	rs356457	0.061911	TF binding site	CRISP2	-0.2041	C	G	0.9465	0.0373	4.66e-08
chr5_148966107_T_C	5:148966107:T:C	rs35836716	0.47636	intron	SH3TC2	0.0832	T	C	0.5658	0.0124	1.67e-11	-0.108747	0.0268576	5.14e-05	T	C	-0.106463	0.0292851	0.000277568	T	C	-0.0843515	0.0762098	0.268366	T	C	-0.335503	0.168121	0.0459769	T	C
chr5_163455696_G_A	5:163455696:G:A	rs2431752	0.10215	intron	NUDCD2	-0.1135	A	G	0.108	0.0208	4.82e-08	-0.114736	0.0409198	0.00504859	G	A	-0.100119	0.0436648	0.021854	G	A	-0.235682	0.113344	0.0375863	G	A	-0.168537	0.248789	0.498134	G	A
chr5_163469318_C_T	5:163469318:C:T	rs139169480	0.040839	intron	HMMR	0.1485	T	C	0.0654	0.0228	8.13e-11	0.0995995	0.0505512	0.0488079	C	T	0.118432	0.055145	0.0317417	C	T	-0.146001	0.142566	0.305794	C	T	-0.225152	0.323369	0.486259	C	T
chr6_43887714_G_C	6:43887714:G:C	rs10948100	0.64897	intron	POLR1C	-0.091	C	G	0.6037	0.0124	2.24e-13	-0.109352	0.0279528	9.15e-05	G	C	-0.133513	0.0303696	1.1e-05	G	C	-0.0144517	0.0808366	0.858113	G	C	0.172482	0.176166	0.327538	G	C
chr6_43928575_C_A	6:43928575:C:A	rs62401230	0.20829	intron	POLR1C	0.1231	A	C	0.1982	0.0178	4.17e-12	0.161281	0.0300056	7.66e-08	C	A	0.181308	0.0325133	2.45e-08	C	A	0.0718804	0.0879704	0.413873	C	A	0.0844352	0.194537	0.664264	C	A
chr7_124756591_G_A	7:124756591:G:A	rs4731207	0.47297	intron	GPR37	0.0689	A	G	0.477	0.0116	2.52e-09	0.0942799	0.0266261	0.000398795	G	A	0.101044	0.0289975	0.000492901	G	A	0.112524	0.0758786	0.13809	G	A	0.0580509	0.167317	0.728628	G	A
chr8_8445843_G_C	8:8445843:G:C	rs2979241	0.47434	intergenic	PRAG1	0.1468	C	G	0.5725	0.013	1.84e-29	0.135832	0.027048	5.12e-07	G	C	0.122137	0.0295064	3.48e-05	G	C	0.127463	0.0768595	0.0972389	G	C	0.145862	0.168177	0.38577	G	C
chr8_32302746_C_G	8:32302746:C:G	rs139165461	0.00076798	intron	NRG1	-0.3277	C	G	0.9674	0.0587	2.39e-08	-0.503606	0.418047	0.228334	C	G	-0.629459	0.446458	0.158571	C	G	-1.01592	1.14623	0.375446	C	G	-1.00987	2.57236	0.694626	C	G
chr8_32549250_T_C	8:32549250:T:C	rs4733129	0.3916	intron	NRG1	-0.2553	T	C	0.5938	0.012	3.68e-100	0.234858	0.0268376	2.11e-18	T	C	0.244522	0.0292281	5.96e-17	T	C	0.214598	0.0743176	0.00388222	T	C	0.044963	0.167403	0.788243	T	C
chr8_32672001_A_T	8:32672001:A:T	rs75068018	0.016634	intron	NRG1	-0.3328	A	T	0.9779	0.0473	1.93e-12	0.414826	0.164369	0.011611	A	T	0.28629	0.180147	0.112015	A	T	0.96226	0.322921	0.00288383	A	T	0.978388	1.00131	0.328517	A	T
chr8_47051309_G_A	8:47051309:G:A	rs62538810	0.068623	intron	MCM4	-0.1274	A	G	0.0986	0.0232	4.01e-08	-0.166315	0.0443445	0.000176466	G	A	-0.184749	0.0485148	0.000140043	G	A	0.00614798	0.1212	0.959544	G	A	0.194648	0.26763	0.467041	G	A
chr8_125608459_G_A	8:125608459:G:A	rs1979221	0.7561	intron	LOC105375746	-0.083	A	G	0.707	0.0133	4.72e-10	-0.0993661	0.0298134	0.00085935	G	A	-0.106677	0.0324585	0.00101417	G	A	-0.0218745	0.0859642	0.79914	G	A	-0.450151	0.187733	0.016493	G	A
chr8_132646360_C_T	8:132646360:C:T	rs563535087	0.0059654	intron	TG	0.4482	T	C	0.0109	0.0691	8.57e-11	0.310371	0.101955	0.00233297	C	T	0.337846	0.110108	0.00215263	C	T	0.374075	0.320075	0.242521	C	T	0.318405	0.699502	0.648974	C	T
chr8_132869226_C_T	8:132869226:C:T	rs78775620	0.013705	intron	TG	0.3452	T	C	0.0217	0.044	4.56e-15	0.325515	0.0796751	4.4e-05	C	T	0.325342	0.087047	0.000185823	C	T	-0.0127227	0.251425	0.959643	C	T	1.23224	0.569647	0.0305288	C	T
chr9_19051531_G_A	9:19051531:G:A	rs7037772	0.41106	upstream gene	SAXO1/HAUS6	0.1118	A	G	0.2842	0.013	8.63e-18	0.166711	0.0287041	6.33e-09	G	A	0.15839	0.0313221	4.26e-07	G	A	0.228896	0.0786041	0.00359112	G	A	0.291047	0.186545	0.118713	G	A
chr9_97785345_G_C	9:97785345:G:C	rs4273946	0.72719	intron	PTCSC2/FOXE1	-0.4375	C	G	0.6998	0.0134	6.07e-235	-0.427847	0.026247	9.74e-60	G	C	-0.456256	0.028469	8.36e-58	G	C	-0.316812	0.0743679	2.04e-05	G	C	-0.130322	0.175521	0.457793	G	C
chr10_77851629_T_C	10:77851629:T:C	rs1248689	0.25437	intron	DLG5	0.1165	T	C	0.71	0.013	3.39e-19	-0.107679	0.0295352	0.000266569	T	C	-0.106581	0.0321943	0.000931086	T	C	-0.0141508	0.0824989	0.86381	T	C	-0.149233	0.182301	0.413009	T	C
chr10_103934543_C_T	10:103934543:C:T	rs7902587	0.10819	downstream gene	STN1	0.2142	T	C	0.0933	0.0224	1.14e-21	0.196074	0.0455374	1.66e-05	C	T	0.207511	0.0494559	2.72e-05	C	T	0.150454	0.13678	0.271344	C	T	0.0378853	0.304532	0.900995	C	T
chr10_103939945_A_AT	10:103939945:A:AT	rs201311048	0.052418	intron	STN1	-0.3374	A	AT	0.9251	0.0352	9.52e-22	0.318822	0.0517099	7.02e-10	A	AT	0.32954	0.0560669	4.16e-09	A	AT	0.276293	0.162607	0.0892894	A	AT	0.586173	0.370153	0.113285	A	AT
chr10_103959220_T_C	10:103959220:T:C	rs34562644	0.24563	intron	STN1	0.0826	T	C	0.747	0.0141	4.09e-09	-0.115954	0.0285622	4.91e-05	T	C	-0.107975	0.031118	0.000520739	T	C	-0.0898048	0.080217	0.262917	T	C	-0.40749	0.178311	0.0222967	T	C
chr10_103996400_C_CT	10:103996400:C:CT	rs555751299	0.23323	intron	STN1	0.2184	CT	C	0.077	0.0385	1.36e-08
chr10_104573707_T_G	10:104573707:T:G	rs189000246	0.0027973	intron	STN1	-0.3884	T	G	0.9851	0.0675	8.65e-09	0.39655	0.0691222	9.64e-09	T	G	0.439382	0.0741934	3.18e-09	T	G	0.195474	0.222497	0.379646	T	G	0.278363	0.511543	0.58633	T	G
chr11_186458_G_A	11:186458:G:A	rs11245983	0.060894	intron	BET1L	-0.3621	A	G	0.1171	0.0391	1.89e-20
chr11_108272729_C_G	11:108272729:C:G	rs1800057	0.022611	missense	ATM	-0.252	C	G	0.9787	0.0454	2.89e-08	0.371023	0.129902	0.00428776	C	G	0.380458	0.140621	0.00681899	C	G	0.0167072	0.414678	0.967862	C	G	0.566646	0.885959	0.522443	C	G
chr11_131068024_A_G	11:131068024:A:G	rs116531088	0.013913	upstream gene	LOC107984411	-1.4768	A	G	0.9986	0.2629	1.93e-08
chr12_13129790_T_G	12:13129790:T:G	rs4365136	0.61642	intron	FAM234B	-0.0802	T	G	0.4255	0.0127	3.08e-10	0.06376	0.027693	0.0213138	T	G	0.0475952	0.0302369	0.115469	T	G	0.169576	0.0784791	0.0307128	T	G	0.115069	0.174478	0.509573	T	G
chr12_65639270_G_C	12:65639270:G:C	rs9971770	0.11458	intron		0.3574	C	G	0.1201	0.024	5.87e-50	0.3363	0.0796476	2.42e-05	G	C	0.312128	0.0872165	0.000345215	G	C	0.0816155	0.255221	0.749131	G	C	-1.02004	0.589342	0.0834872	G	C
chr13_72835359_G_A	13:72835359:G:A	rs17089782	0.0036924	missense	PIBF1	0.3039	A	G	0.0526	0.0447	1.01e-11
chr13_100554646_C_T	13:100554646:C:T	rs113796483	0.0058547	intron	GGACT	1.9489	T	C	0.0005	0.3564	4.54e-08
chr14_20597237_A_G	14:20597237:A:G	rs17242727	0.061298	intron	RNASE11	-0.1215	A	G	0.9243	0.0218	2.66e-08	0.143389	0.0482918	0.00298559	A	G	0.17847	0.0521135	0.000615602	A	G	-0.0957525	0.143264	0.503901	A	G	0.201545	0.315506	0.522953	A	G
chr14_36051211_T_C	14:36051211:T:C	rs12431566	0.48284	intron		0.2097	T	C	0.5785	0.0124	8.7e-64	-0.187984	0.0270746	3.83e-12	T	C	-0.227318	0.029486	1.26e-14	T	C	-0.0190864	0.0765599	0.803128	T	C	0.427809	0.169224	0.0114696	T	C
chr14_36269155_C_T	14:36269155:C:T	rs116909374	0.022954	upstream gene	LOC107984003	0.52	T	C	0.0346	0.0345	1.84e-51	0.445273	0.067673	4.71e-11	C	T	0.390375	0.0752589	2.14e-07	C	T	0.597735	0.176104	0.00068824	C	T	-0.0177588	0.50568	0.971985	C	T
chr14_54709452_T_C	14:54709452:T:C	rs34393407	0.15032	intron	SAMD4A	-0.1273	T	C	0.8329	0.0185	6.13e-12	0.113847	0.0378219	0.00261162	T	C	0.112773	0.041252	0.00626152	T	C	0.207503	0.110434	0.060249	T	C	0.325176	0.242049	0.179133	T	C
chr15_40598312_G_T	15:40598312:G:T	rs12438955	0.78487	intron	KNL1	0.1536	T	G	0.6148	0.015	9.19e-25	0.129711	0.0364261	0.000369539	G	T	0.140624	0.0398112	0.000412012	G	T	0.0898648	0.100692	0.372141	G	T	0.0926017	0.223921	0.679207	G	T
chr15_67149412_C_A	15:67149412:C:A	rs72743461	0.17881	intron	SMAD3	0.1644	A	C	0.218	0.0152	2.82e-27	0.183833	0.0293937	4e-10	C	A	0.211119	0.0318596	3.44e-11	C	A	0.0860504	0.0861609	0.317932	C	A	0.134137	0.191627	0.483934	C	A
chr16_79716078_G_A	16:79716078:G:A	rs17767904	0.2772	non coding transcript exon	MAFTRR	0.0799	A	G	0.3006	0.0126	2.2e-10	0.07378	0.028917	0.010728	G	A	0.0698666	0.0315357	0.0267276	G	A	0.204316	0.077073	0.00802675	G	A	-0.0699801	0.181235	0.699402	G	A
chr17_7668434_T_G	17:7668434:T:G	rs78378222	0.0079629	3 prime UTR	TP53	-0.3916	T	G	0.9856	0.0531	1.65e-13	0.48567	0.0912611	1.03e-07	T	G	0.497922	0.0987429	4.59e-07	T	G	0.590029	0.305351	0.0533224	T	G	0.399008	0.689648	0.562882	T	G
chr18_658423_A_G	18:658423:A:G	rs3891167	0.25388	non coding transcript exon	TYMS	0.1159	A	G	0.7809	0.0159	3.26e-13	-0.103203	0.0313484	0.000994306	A	G	-0.105139	0.034192	0.00210523	A	G	-0.125199	0.0877157	0.153485	A	G	-0.221297	0.194115	0.254275	A	G
chr18_674320_A_G	18:674320:A:G	rs3744962	0.10072	synonymous	ENOSF1	-0.1095	A	G	0.8869	0.0183	2.18e-09	0.199336	0.0383472	2.01e-07	A	G	0.206247	0.041715	7.65e-07	A	G	0.187477	0.114623	0.101924	A	G	-0.28611	0.254493	0.260913	A	G
chr18_808321_G_T	18:808321:G:T	rs77284350	0.05678	intron	YES1	-0.1521	T	G	0.1076	0.0278	4.71e-08	-0.0128818	0.0534358	0.8095	G	T	-0.0241044	0.0583611	0.67959	G	T	0.170064	0.150792	0.259403	G	T	0.00564552	0.346637	0.987006	G	T
chr19_7243073_T_A	19:7243073:T:A	rs12463278	0.19564	intron	INSR	-0.1337	A	T	0.2437	0.0172	7.23e-15	-0.148817	0.030236	8.57e-07	T	A	-0.14254	0.0329573	1.53e-05	T	A	-0.186411	0.0842257	0.0268819	T	A	0.00600971	0.185971	0.974221	T	A
chr19_22032639_A_G	19:22032639:A:G	rs8105767	0.35369	non coding transcript exon		-0.1307	A	G	0.6956	0.0143	5.53e-20	0.134112	0.0280893	1.8e-06	A	G	0.148599	0.0305529	1.15e-06	A	G	0.12717	0.0813404	0.117952	A	G	0.236981	0.178849	0.18516	A	G
chr20_3808255_T_C	20:3808255:T:C	rs73082522	0.061464	upstream gene	LINC01730	-0.1482	T	C	0.91	0.024	7.13e-10	0.137002	0.05592	0.014287	T	C	0.143128	0.0610475	0.0190511	T	C	-0.00452788	0.159324	0.977328	T	C	-0.222047	0.348221	0.523693	T	C
chr20_63942921_G_A	20:63942921:G:A	rs117512405	0.016327	intron	UCKL1	-0.2829	A	G	0.0308	0.0473	2.29e-09	-0.271037	0.0636101	2.04e-05	G	A	-0.26212	0.0691883	0.000151558	G	A	-0.251651	0.166654	0.131038	G	A	-0.350089	0.383569	0.361392	G	A
chr22_28068862_C_T	22:28068862:C:T	rs143459581	0.0049853	intron	TTC28	0.5857	T	C	0.0152	0.0561	1.64e-25	0.570902	0.0660709	5.58e-18	C	T	0.571615	0.072103	2.23e-15	C	T	0.71066	0.170602	3.11e-05	C	T	0.419285	0.494065	0.396079	C	T
chr22_28707610_T_C	22:28707610:T:C	rs186430430	0.0017068	intron	CHEK2	-1.1743	T	C	0.9953	0.098	4.63e-33	1.20109	0.108196	1.24e-28	T	C	1.28927	0.114352	1.75e-29	T	C	1.02117	0.330897	0.00202834	T	C	-1.01241	1.10203	0.358264	T	C
chr22_28725099_A_G	22:28725099:A:G	rs17879961	0.0026289	missense	CHEK2	-0.6251	A	G	0.9854	0.0563	1.26e-28	0.600738	0.0651598	2.99e-20	A	G	0.610876	0.0708689	6.71e-18	A	G	0.752107	0.167295	6.93e-06	A	G	0.406121	0.490149	0.40735	A	G
chr22_31471349_C_T	22:31471349:C:T	rs34152346	0.0053993	intron	EIF4ENIF1	0.5293	T	C	0.0074	0.0923	9.78e-09	0.695851	0.102549	1.16e-11	C	T	0.743851	0.109093	9.2e-12	C	T	0.824658	0.377078	0.0287448	C	T	-0.369161	0.804439	0.646303	C	T

### Sheet: ST4
Table S4: GWAS datasets for traits used in ThC loci clustering
		Trait category	Phenotype	Ancestry	Cases	Controls	N	Biobanks	Sources	File name	EFO_ID
1	Expert curated	Thyroid	TSH	EUR/EAS			392547	KCPS2+ThyroidOmics Consortium	Sterenborg_2024	TSH_ref
2	Expert curated	Thyroid	TT3	EUR/EAS			50188	KCPS2+ThyroidOmics Consortium	Sterenborg_2025	T3_ref
3	Expert curated	Thyroid	FT4	EUR/EAS			510505	KCPS2+ThyroidOmics Consortium+finngen	Sterenborg_2026	FT4_ref
4	Expert curated	Thyroid	FT3	EUR			85984	ThyroidOmics Consortium+finngen	https://risteys.finngen.fi/lab-tests/3026989	FT3
5	Expert curated	Thyroid	Nontoxic goitre/thyroid nodule	EUR	14807	906072	920879	finngen+ukb	https://risteys.finregistry.fi/endpoints/E4_NONTOXIC_THYROID	E4_NONTOXIC_THYROID
6	Expert curated	Thyroid	Nontoxic multinodular goitre		17761	1390381	1408142	finngen+ukb+mvp		E4_GOITREMULTINOD
7	Expert curated	Thyroid	Disorders of the thyroid gland		76140	424208	500348	finngen	https://risteys.finngen.fi/endpoints/E4_THYROID	E4_THYROID
8	Expert curated	Autoimmune disease	Thyrotoxicosis with diffuse goitre	EUR	9267	1399643	1408910	finngen+ukb+mvp	https://risteys.finregistry.fi/endpoints/E4_THYTOXGOITDIF	E4_THYTOXGOITDIF
9	Expert curated	Autoimmune disease	Hypothyroidism, strict autoimmune	EUR	155096	1277656	1432752	finngen+ukb+mvp	https://risteys.finregistry.fi/endpoints/E4_HYTHY_AI_STRICT	E4_HYTHY_AI_STRICT
10	Expert curated	Autoimmune disease	Autoimmune diseases	EUR	1277656	895217	2172873	finngen+ukb	https://risteys.finregistry.fi/endpoints/AUTOIMMUNE	AUTOIMMUNE
11	Expert curated	Autoimmune disease	Autoimmune diseases excluding thyroid diseases	EUR	85394	741401	826795	finngen+ukb	https://risteys.finregistry.fi/endpoints/AUTOIMMUNE_NONTHYROID	AUTOIMMUNE_NONTHYROID
12	Expert curated	Autoimmune disease	Autoimmune hyperthyroidism	EUR	2692	685529	688221	finngen+ukb	https://risteys.finregistry.fi/endpoints/AUTOIMMUNE_HYPERTHYROIDISM	AUTOIMMUNE_HYPERTHYROIDISM
13	Expert curated	Autoimmune disease	Autoimmune thyroiditis	EUR	937	823242	824179	finngen+ukb	https://risteys.finregistry.fi/endpoints/E4_THYROIDITAUTOIM	E4_THYROIDITAUTOIM
14	Expert curated	Autoimmune disease	Coeliac disease	EUR	7991	873024	881015	finngen+ukb	https://risteys.finregistry.fi/endpoints/K11_COELIAC	K11_COELIAC
15	Expert curated	Autoimmune disease	Inflammatory Bowel Disease	EUR	27713	1516696	1544409	finngen+ukb+mvp	https://risteys.finregistry.fi/endpoints/K11_IBD	K11_IBD_STRICT
16	Expert curated	Autoimmune disease	Primary biliary cirrhosis	EUR	1516696	372273	1888969	finngen+ukb	https://risteys.finregistry.fi/endpoints/CHIRBIL_PRIM	CHIRBIL_PRIM
17	Expert curated	Autoimmune disease	Rheumatoid Arthritis	EUR	16314	315115	331429	finngen	https://risteys.finregistry.fi/endpoints/M13_RHEUMA	M13_RHEUMA
18	Expert curated	Autoimmune disease	Type 1 diabetes	EUR	33619	1381283	1414902	finngen+ukb+mvp	https://risteys.finregistry.fi/endpoints/T1D	T1D
19	Expert curated	Autoimmune disease	Asthma (more control exclusions)	EUR	144619	1193437	1338056	finngen+ukb+mvp	https://risteys.finregistry.fi/endpoints/J10_ASTHMA	J10_ASTHMA_EXMORE
20	Expert curated	Autoimmune disease	Multiple sclerosis	EUR	7907	1474810	1482717	finngen+ukb+mvp	https://risteys.finregistry.fi/endpoints/G6_MS	G6_MS
21	Expert curated	Autoimmune disease	Graves disease, strict definition	EUR	4200	866698	870898	finngen+ukb	https://risteys.finregistry.fi/endpoints/E4_GRAVES_STRICT	E4_GRAVES_STRICT
22	Expert curated	Autoimmune disease	Adrenocortical insufficiency	EUR	1267	1116	2383	finngen	https://risteys.finregistry.fi/endpoints/E4_ADDISON	E4_ADDISON
23	Expert curated	Autoimmune disease	Vitiligo	EUR	3134	1383912	1387046	finngen+ukb+mvp	https://risteys.finregistry.fi/endpoints/L12_VITILIGO	L12_VITILIGO
24	Expert curated	Autoimmune disease	Psoriasis	EUR	43031	1494431	1537462	finngen+ukb+mvp	https://risteys.finregistry.fi/endpoints/L12_PSORIASIS	L12_PSORIASIS
25	Expert curated	Autoimmune disease	SLE (Finngen)	EUR	3491	1361247	1364738	finngen+ukb+mvp	https://risteys.finregistry.fi/endpoints/SLE_FG	SLE_FG
26	Expert curated	Autoimmune disease	Sicca syndrome [Sjögren]	EUR	5399	1352375	1357774	finngen+ukb+mvp	https://risteys.finregistry.fi/endpoints/M13_SJOGREN	M13_SJOGREN
27	Expert curated	Autoimmune disease	Crohn disease		8196	1491032	1499228	finngen+ukb+mvp	https://risteys.finngen.fi/endpoints/K11_CD_STRICT2	K11_CD_STRICT2
28	Expert curated	Cancer	All cancers	EUR	187278	722095	909373	finngen+ukb	https://risteys.finregistry.fi/endpoints/C3_CANCER_EXALLC	C3_CANCER_EXALLC
29	Expert curated	Cancer	Breast cancer	EUR	39789	1002960	1042749	finngen+ukb+mvp	https://risteys.finregistry.fi/endpoints/C3_BREAST_EXALLC	C3_BREAST_EXALLC
30	Expert curated	Cancer	Prostate cancer	EUR	28059	326433	354492	finngen+ukb	https://risteys.finregistry.fi/endpoints/C3_PROSTATE_EXALLC	C3_PROSTATE_EXALLC
31	Expert curated	Cancer	Lung cancer	EUR	28557	1355961	1384518	finngen+ukb+mvp	https://risteys.finregistry.fi/endpoints/C3_BRONCHUS_LUNG_EXALLC	C3_BRONCHUS_LUNG_EXALLC
32	Expert curated	Cancer	Colon cancer	EUR	26090	1319508	1345598	finngen+ukb+mvp	https://risteys.finregistry.fi/endpoints/C3_COLON_EXALLC	C3_COLON_EXALLC
33	Expert curated	Cancer	Bladder cancer	EUR	19290	1359414	1378704	finngen+ukb+mvp	https://risteys.finregistry.fi/endpoints/C3_BLADDER_EXALLC	C3_BLADDER_EXALLC
34	Expert curated	Cancer	Head and neck cancer	EUR	5309	702527	707836	finngen+ukb	https://risteys.finregistry.fi/endpoints/C3_HEAD_AND_NECK_EXALLC	C3_HEAD_AND_NECK_EXALLC
35	Expert curated	Cancer	Brain cancer	EUR	3961	1158857	1162818	finngen+ukb+mvp	https://risteys.finregistry.fi/endpoints/C3_BRAIN_EXALLC	C3_BRAIN_EXALLC
36	Expert curated	Cancer	Skin cancer	EUR	155902	1179554	1335456	finngen+ukb+mvp	https://risteys.finregistry.fi/endpoints/C3_SKIN_EXALLC	C3_SKIN_EXALLC
37	Expert curated	Cancer	Oesophagus cancer	EUR	4334	1253702	1258036	finngen+ukb+mvp	https://risteys.finregistry.fi/endpoints/C3_OESOPHAGUS_EXALLC	C3_OESOPHAGUS_EXALLC
38	Expert curated	Cancer	Lymphoid leukaemia	EUR	5966	1248154	1254120	finngen+ukb+mvp	https://risteys.finregistry.fi/endpoints/CD2_LYMPHOID_LEUKAEMIA_EXALLC	CD2_LYMPHOID_LEUKAEMIA_EXALLC
39	Expert curated	Cancer	Brain glioblastoma		1076	797138	798214	finngen+ukb	https://risteys.finngen.fi/endpoints/C3_GBM	C3_GBM_EXALLC
40	Expert curated	Cancer	Malignant melanoma of skin		8351	796682	805033	finngen+ukb	https://risteys.finngen.fi/endpoints/C3_MELANOMA_SKIN_EXALLC	C3_MELANOMA_SKIN_EXALLC
41	Expert curated	Cancer	Basal cell carcinoma		45780	706278	752058	finngen+ukb	https://risteys.finregistry.fi/phenocode/C3_BASAL_CELL_CARCINOMA	C3_BASAL_CELL_CARCINOMA_EXALLC
42	Expert curated	Cancer	Breast cancer, ER+		17971	399551	417522	finngen+ukb	https://risteys.finngen.fi/endpoints/C3_BREAST_ERPLUS	C3_BREAST_ERPLUS_EXALLC
43	Expert curated	Cancer	Breast cancer, ER-		18652	399551	418203	finngen+ukb	https://risteys.finngen.fi/endpoints/C3_BREAST_ERNEG	C3_BREAST_ERNEG_EXALLC
44	Expert curated	Cancer	Multiple myeloma and malignant plasma cell neoplasms		2353	798520	800873	finngen+ukb	https://risteys.finngen.fi/endpoints/CD2_MULTIPLE_MYELOMA_PLASMA_CELL	CD2_MULTIPLE_MYELOMA_PLASMA_CELL_EXALLC
45	Expert curated	Cancer	Malignant neoplasm of ovary		3486	429167	432653	finngen+ukb	https://risteys.finngen.fi/endpoints/C3_OVARY	C3_OVARY_EXALLC
46	Expert curated	Cancer	Leiomyoma of uterus		53381	449559	502940	finngen+ukb	https://risteys.finngen.fi/endpoints/CD2_BENIGN_LEIOMYOMA_UTERI	CD2_BENIGN_LEIOMYOMA_UTERI	EFO_0000731
47	Expert curated	Cancer	Other malignant neoplasms of skin (=non-melanoma skin cancer), excluding all cancers (controls excluding all cancers)		113630	1317835	1431465	finngen+ukb+mvp		C3_OTHER_SKIN_EXALLC
48	Expert curated	Metabolic syndrome	BMI	EUR	781643	0	781643	finngen+ukb		BMI
49	Expert curated	Metabolic syndrome	Weight	EUR	789403	0	789403	finngen+ukb		WEIGHT
50	Expert curated	Metabolic syndrome	Obesity	EUR	293801	1204307	1498108	finngen+ukb+mvp	https://risteys.finregistry.fi/endpoints/E4_OBESITY	E4_OBESITY
51	Expert curated	Metabolic syndrome	Hypertension	EUR	700642	819430	1520072	finngen+ukb+mvp	https://risteys.finregistry.fi/endpoints/I9_HYPTENS	I9_HYPTENS
52	Expert curated	Metabolic syndrome	Type 2 diabetes, definitions combined	EUR	338932	1167591	1506523	finngen+ukb+mvp	https://risteys.finregistry.fi/endpoints/T2D	T2D
53	Expert curated	Cardiovascular disease	Atrial fibrillation and flutter	EUR	170643	1163021	1333664	finngen+ukb+mvp	https://risteys.finregistry.fi/endpoints/I9_AF	I9_AF
54	Expert curated	Cardiovascular disease	Coronary atherosclerosis	EUR	196564	1298646	1495210	finngen+ukb+mvp	https://risteys.finregistry.fi/endpoints/I9_CORATHER	I9_CORATHER
55	Expert curated	Cardiovascular disease	Ischaemic heart disease, wide definition	EUR	84088	416260	500348	finngen	https://risteys.finregistry.fi/endpoints/I9_IHD	I9_IHD
56	Expert curated	Cardiovascular disease	Cardiovascular diseases (excluding rheumatic etc)	EUR	247538	252810	500348	finngen	https://risteys.finregistry.fi/endpoints/FG_CVD	FG_CVD
57	Expert curated	Cardiovascular disease	Cerebral aneurysm, nonruptured		5679	1310347	1316026	finngen+ukb+mvp	https://risteys.finngen.fi/endpoints/I9_ANEURYSM	I9_ANEURYSM
58	Expert curated	Cardiovascular disease	Stroke, excluding SAH		45647	853074	898721	finngen+ukb	https://risteys.finngen.fi/endpoints/I9_STR	I9_STR
59	Expert curated	Cardiovascular measurement	Diastolic blood pressure, automated reading				416959	ukbb		continuous-4079-both_sexes-irnt.tsv.bgz	EFO_0006336
60	Expert curated	Cardiovascular measurement	Systolic blood pressure, automated reading				416955	ukbb		continuous-4080-both_sexes-irnt.tsv.bgz	EFO_0006335
61	Expert curated	Cardiovascular measurement	QRS duration	AMR,CSA,EAS,EUR,MID			33242	ukbb		continuous-12340-both_sexes-irnt.tsv.bgz	EFO_0005055
62	Expert curated	Cardiovascular measurement	Pulse pressure, automated reading	CSA,EAS,EUR,MID			416955	ukbb		continuous-PP-both_sexes-auto_irnt.tsv.bgz	EFO_0005763
63	Expert curated	Cardiovascular measurement	Mean arterial pressure, automated reading				416955	ukbb		continuous-MAP-both_sexes-auto_irnt.tsv.bgz
64	Expert curated	Cardiovascular measurement	Ventricular rate				33330	ukbb		continuous-12336-both_sexes-irnt.tsv.bgz
65	Expert curated	Cardiovascular measurement	P duration				31207	ukbb		continuous-12338-both_sexes-irnt.tsv.bgz
66	Expert curated	Cardiovascular measurement	Pulse wave Arterial Stiffness index				148135	ukbb		continuous-21021-both_sexes-irnt.tsv.bgz
67	Expert curated	Cardiovascular measurement	Pulse rate				148816	ukbb		continuous-4194-both_sexes-irnt.tsv.bgz
68	Expert curated	Hormone measurement (sex)	Testosterone	AFR,AMR,CSA,EAS,EUR,MID			381081	ukbb	https://biobank.ndph.ox.ac.uk/ukb/field.cgi?id=30850	biomarkers-30850-both_sexes-irnt.tsv.bgz	EFO_0004908
69	Expert curated	Hormone measurement (sex)	SHBG	AFR,AMR,CSA,EAS,EUR,MID			381526	ukbb	https://biobank.ndph.ox.ac.uk/ukb/field.cgi?id=30830	biomarkers-30830-both_sexes-irnt.tsv.bgz	EFO_0004696
70	Expert curated	Hormone measurement (sex)	Oestradiol	AFR,AMR,CSA,EAS,EUR,MID			67623	ukbb	https://biobank.ndph.ox.ac.uk/ukb/field.cgi?id=30800	biomarkers-30800-both_sexes-irnt.tsv.bgz	EFO_0004697
71	Expert curated	Hormone measurement (stress)	Glucocorticoid deficiency	EUR	459	415877	416336	ukbb		phecode-255.21-both_sexes.tsv.bgz	MONDO_0008733
72	Expert curated	Hormone measurement (stress)	hydrocortisone	AFR,AMR,CSA,EAS,EUR,MID			33432	ukbb		prescriptions-hydrocortisone-both_sexes.tsv.bgz
73	Expert curated	Hormone measurement (growth)	IGF-1	CSA,EAS,EUR			418326	ukbb	https://biobank.ndph.ox.ac.uk/ukb/field.cgi?id=30770	biomarkers-30770-both_sexes-irnt.tsv.bgz	EFO_0004627
74	Trait category previously associated with ThC loci	Anthropometry	Heel bone mineral density (BMD)				250178	ukbb		continuous-3148-both_sexes-irnt.tsv.bgz	EFO_0009270
75	Trait category previously associated with ThC loci	Anthropometry	Basal metabolic rate				433453	ukbb		continuous-23105-both_sexes-irnt.tsv.bgz	EFO_0007777
76	Trait category previously associated with ThC loci	Anthropometry	Body fat percentage				432262	ukbb		continuous-23099-both_sexes-irnt.tsv.bgz	EFO_0007800
77	Trait category previously associated with ThC loci	Anthropometry	Trunk fat percentage				433205	ukbb		continuous-23127-both_sexes-irnt.tsv.bgz	EFO_0007800
78	Trait category previously associated with ThC loci	Anthropometry	Height				784237	finngen+ukb	https://risteys.finngen.fi/endpoints/HEIGHT	HEIGHT	HEIGHT
79	Trait category previously associated with ThC loci	Anthropometry	Waist circumference	AFR,AMR,CSA,EAS,EUR,MID			440409	ukbb		continuous-48-both_sexes-irnt.tsv.bgz	EFO_0004342
80	Trait category previously associated with ThC loci	Anthropometry	Hip circumference	AFR,AMR,CSA,EAS,EUR,MID			440355	ukbb		continuous-49-both_sexes-irnt.tsv.bgz	EFO_0005093
81	Trait category previously associated with ThC loci	Anthropometry	waist-hip ratio (pheno 48 / pheno 49)	AFR,AMR,CSA,EAS,EUR,MID			441331	ukbb		continuous-whr-both_sexes-irnt.tsv.bgz	EFO_0004343
82	Trait category previously associated with ThC loci	Lung	FEV1/FVC ratio	EUR			316932	ukbb		continuous-FEV1FVC-both_sexes-irnt.tsv.bgz	EFO_0004713
83	Trait category previously associated with ThC loci	Lung	emphysema		21156	1317398	1338554	finngen+ukb+mvp	https://risteys.finngen.fi/endpoints/J10_EMPHYSEMA	J10_EMPHYSEMA
84	Trait category previously associated with ThC loci	Lung	Interstitial lung disease endpoints		9094	911796	920890	finngen+ukb	https://risteys.finngen.fi/endpoints/ILD_ENDPOINTS	ILD_ENDPOINTS
85	Trait category previously associated with ThC loci	Lung	Idiopathic pulmonary fibrosis		10857	1463784	1474641	finngen+ukb+mvp	https://risteys.finngen.fi/endpoints/IPF	IPF
86	Trait category previously associated with ThC loci	Mental disease	Depression	EUR	96173	816780	912953	finngen+ukb	https://risteys.finngen.fi/endpoints/F5_DEPRESSIO	F5_DEPRESSIO
87	Trait category previously associated with ThC loci	Mental disease	Neuroticism score	AFR,AMR,CSA,EAS,EUR,MID			354517	ukbb		continuous-20127-both_sexes-irnt.tsv.bgz
88	Trait category previously associated with ThC loci	Biomarker	Albumin	AFR,AMR,CSA,EAS,EUR,MID			385205	ukbb		biomarkers-30600-both_sexes-irnt.tsv.bgz	EFO_0004535
89	Trait category previously associated with ThC loci	Biomarker	Alkaline phosphatase	AFR,AMR,CSA,EAS,EUR,MID			420633	ukbb		biomarkers-30610-both_sexes-irnt.tsv.bgz	EFO_0004533
90	Trait category previously associated with ThC loci	Biomarker	Alanine aminotransferase	AFR,AMR,CSA,EAS,EUR,MID			420449	ukbb		biomarkers-30620-both_sexes-irnt.tsv.bgz	EFO_0004735
91	Trait category previously associated with ThC loci	Biomarker	Apolipoprotein A	AFR,AMR,CSA,EAS,EUR,MID			382929	ukbb		biomarkers-30630-both_sexes-irnt.tsv.bgz	EFO_0004614
92	Trait category previously associated with ThC loci	Biomarker	Apolipoprotein B	AFR,AMR,CSA,EAS,EUR,MID			418505	ukbb		biomarkers-30640-both_sexes-irnt.tsv.bgz	EFO_0004615
93	Trait category previously associated with ThC loci	Biomarker	Aspartate aminotransferase	AFR,AMR,CSA,EAS,EUR,MID			419034	ukbb		biomarkers-30650-both_sexes-irnt.tsv.bgz	EFO_0004736
94	Trait category previously associated with ThC loci	Biomarker	Direct bilirubin	AFR,AMR,CSA,EAS,EUR,MID			357198	ukbb		biomarkers-30660-both_sexes-irnt.tsv.bgz	EFO_0004570
95	Trait category previously associated with ThC loci	Biomarker	Urea	AFR,AMR,CSA,EAS,EUR,MID			420326	ukbb		biomarkers-30670-both_sexes-irnt.tsv.bgz	EFO_0009795
96	Trait category previously associated with ThC loci	Biomarker	Calcium	AFR,AMR,CSA,EAS,EUR,MID			385066	ukbb		biomarkers-30680-both_sexes-irnt.tsv.bgz	EFO_0004838
97	Trait category previously associated with ThC loci	Biomarker	Cholesterol	AFR,AMR,CSA,EAS,EUR,MID			420607	ukbb		biomarkers-30690-both_sexes-irnt.tsv.bgz	EFO_0004574
98	Trait category previously associated with ThC loci	Biomarker	Creatinine	AFR,AMR,CSA,EAS,EUR,MID			420401	ukbb		biomarkers-30700-both_sexes-irnt.tsv.bgz	EFO_0004518
99	Trait category previously associated with ThC loci	Biomarker	C-reactive protein	AFR,AMR,CSA,EAS,EUR,MID			419693	ukbb		biomarkers-30710-both_sexes-irnt.tsv.bgz	EFO_0004458
100	Trait category previously associated with ThC loci	Biomarker	Cystatin C	AFR,AMR,CSA,EAS,EUR,MID			420588	ukbb		biomarkers-30720-both_sexes-irnt.tsv.bgz	EFO_0004617
101	Trait category previously associated with ThC loci	Biomarker	Gamma glutamyltransferase	AFR,AMR,CSA,EAS,EUR,MID			420390	ukbb		biomarkers-30730-both_sexes-irnt.tsv.bgz	EFO_0004532
102	Trait category previously associated with ThC loci	Biomarker	Glucose	AFR,AMR,CSA,EAS,EUR,MID			384760	ukbb		biomarkers-30740-both_sexes-irnt.tsv.bgz	EFO_0004468
103	Trait category previously associated with ThC loci	Biomarker	Glycated haemoglobin (HbA1c)	AFR,AMR,CSA,EAS,EUR,MID			419434	ukbb		biomarkers-30750-both_sexes-irnt.tsv.bgz	EFO_0004541
104	Trait category previously associated with ThC loci	Biomarker	HDL cholesterol	AFR,AMR,CSA,EAS,EUR,MID			385023	ukbb		biomarkers-30760-both_sexes-irnt.tsv.bgz	EFO_0004612
105	Trait category previously associated with ThC loci	Biomarker	LDL direct	AFR,AMR,CSA,EAS,EUR,MID			419831	ukbb		biomarkers-30780-both_sexes-irnt.tsv.bgz	EFO_0004611
106	Trait category previously associated with ThC loci	Biomarker	Lipoprotein A	AFR,AMR,CSA,EAS,EUR,MID			335796	ukbb		biomarkers-30790-both_sexes-irnt.tsv.bgz	EFO_0006925
107	Trait category previously associated with ThC loci	Biomarker	Phosphate	AFR,AMR,CSA,EAS,EUR,MID			384475	ukbb		biomarkers-30810-both_sexes-irnt.tsv.bgz	EFO_0004861
108	Trait category previously associated with ThC loci	Biomarker	Rheumatoid factor	AFR,AMR,CSA,EUR,MID			37017	ukbb		biomarkers-30820-both_sexes-irnt.tsv.bgz	EFO_0005767
109	Trait category previously associated with ThC loci	Biomarker	Total bilirubin	AFR,AMR,CSA,EAS,EUR,MID			418830	ukbb		biomarkers-30840-both_sexes-irnt.tsv.bgz	EFO_0004570
110	Trait category previously associated with ThC loci	Biomarker	Total protein	AFR,AMR,CSA,EAS,EUR,MID			384773	ukbb		biomarkers-30860-both_sexes-irnt.tsv.bgz	EFO_0004536
111	Trait category previously associated with ThC loci	Biomarker	Triglycerides	AFR,AMR,CSA,EAS,EUR,MID			420271	ukbb		biomarkers-30870-both_sexes-irnt.tsv.bgz	EFO_0004530
112	Trait category previously associated with ThC loci	Biomarker	Urate	AFR,AMR,CSA,EAS,EUR,MID			420090	ukbb		biomarkers-30880-both_sexes-irnt.tsv.bgz	EFO_0004531
113	Trait category previously associated with ThC loci	Biomarker	Vitamin D	AFR,AMR,CSA,EAS,EUR,MID			401516	ukbb		biomarkers-30890-both_sexes-irnt.tsv.bgz	EFO_0004631
114	Trait category previously associated with ThC loci	Hematological traits	White blood cell (leukocyte) count	CSA,EUR			427933	ukbb		continuous-30000-both_sexes-irnt.tsv.bgz	EFO_0004308
115	Trait category previously associated with ThC loci	Hematological traits	Red blood cell (erythrocyte) count	CSA,EUR,MID			427938	ukbb		continuous-30010-both_sexes-irnt.tsv.bgz	EFO_0004305
116	Trait category previously associated with ThC loci	Hematological traits	Haemoglobin concentration	CSA,EUR			427937	ukbb		continuous-30020-both_sexes-irnt.tsv.bgz	EFO_0004528
117	Trait category previously associated with ThC loci	Hematological traits	Haematocrit percentage	CSA,EUR			427938	ukbb		continuous-30030-both_sexes-irnt.tsv.bgz	NA
118	Trait category previously associated with ThC loci	Hematological traits	Mean corpuscular volume	CSA,EUR			427936	ukbb		continuous-30040-both_sexes-irnt.tsv.bgz	EFO_0004526
119	Trait category previously associated with ThC loci	Hematological traits	Mean corpuscular haemoglobin	CSA,EUR			427935	ukbb		continuous-30050-both_sexes-irnt.tsv.bgz	EFO_0004527
120	Trait category previously associated with ThC loci	Hematological traits	Mean corpuscular haemoglobin concentration	CSA,EUR			427943	ukbb		continuous-30060-both_sexes-irnt.tsv.bgz	EFO_0004528
121	Trait category previously associated with ThC loci	Hematological traits	Red blood cell (erythrocyte) distribution width	CSA,EUR			427936	ukbb		continuous-30070-both_sexes-irnt.tsv.bgz	EFO_0009188
122	Trait category previously associated with ThC loci	Hematological traits	Platelet count	AFR,CSA,EAS,EUR			427935	ukbb		continuous-30080-both_sexes-irnt.tsv.bgz	EFO_0004309
123	Trait category previously associated with ThC loci	Hematological traits	Platelet crit	CSA,EUR			427931	ukbb		continuous-30090-both_sexes-irnt.tsv.bgz	EFO_0007985
124	Trait category previously associated with ThC loci	Hematological traits	Mean platelet (thrombocyte) volume	AFR,CSA,EUR			427930	ukbb		continuous-30100-both_sexes-irnt.tsv.bgz	EFO_0004584
125	Trait category previously associated with ThC loci	Hematological traits	Platelet distribution width	CSA,EUR			427930	ukbb		continuous-30110-both_sexes-irnt.tsv.bgz	EFO_0007984
126	Trait category previously associated with ThC loci	Hematological traits	Lymphocyte count	CSA,EUR			427154	ukbb		continuous-30120-both_sexes-irnt.tsv.bgz	EFO_0004587
127	Trait category previously associated with ThC loci	Hematological traits	Monocyte count	CSA,EUR			427154	ukbb		continuous-30130-both_sexes-irnt.tsv.bgz	EFO_0005091
128	Trait category previously associated with ThC loci	Hematological traits	Neutrophill count	CSA,EUR,MID			427154	ukbb		continuous-30140-both_sexes-irnt.tsv.bgz	EFO_0004833
129	Trait category previously associated with ThC loci	Hematological traits	Eosinophill count	CSA,EUR			427154	ukbb		continuous-30150-both_sexes-irnt.tsv.bgz	EFO_0004842
130	Trait category previously associated with ThC loci	Hematological traits	Basophill count				426217	ukbb		continuous-30160-both_sexes.tsv.bgz	EFO_0005090
131	Trait category previously associated with ThC loci	Hematological traits	Lymphocyte percentage	CSA,EUR,MID			427171	ukbb		continuous-30180-both_sexes-irnt.tsv.bgz	EFO_0007993
132	Trait category previously associated with ThC loci	Hematological traits	Monocyte percentage	CSA,EUR,MID			427159	ukbb		continuous-30190-both_sexes-irnt.tsv.bgz	EFO_0007989
133	Trait category previously associated with ThC loci	Hematological traits	Neutrophill percentage	CSA,EUR,MID			427171	ukbb		continuous-30200-both_sexes-irnt.tsv.bgz	EFO_0007990
134	Trait category previously associated with ThC loci	Hematological traits	Eosinophill percentage	CSA,EUR			427159	ukbb		continuous-30210-both_sexes-irnt.tsv.bgz	EFO_0007991
135	Trait category previously associated with ThC loci	Hematological traits	Basophill percentage				427171	ukbb		continuous-30220-both_sexes-irnt.tsv.bgz	EFO_0007992
136	Trait category previously associated with ThC loci	Hematological traits	Reticulocyte percentage	EAS,EUR			420793	ukbb		continuous-30240-both_sexes-irnt.tsv.bgz	EFO_0007986
137	Trait category previously associated with ThC loci	Hematological traits	Reticulocyte count	CSA,EAS,EUR			420794	ukbb		continuous-30250-both_sexes-irnt.tsv.bgz	EFO_0007986
138	Trait category previously associated with ThC loci	Hematological traits	Mean reticulocyte volume	CSA,EUR			420792	ukbb		continuous-30260-both_sexes-irnt.tsv.bgz	NA
139	Trait category previously associated with ThC loci	Hematological traits	Mean sphered cell volume	AFR,CSA,EUR			420794	ukbb		continuous-30270-both_sexes-irnt.tsv.bgz	NA
140	Trait category previously associated with ThC loci	Hematological traits	Immature reticulocyte fraction	CSA,EUR			420792	ukbb		continuous-30280-both_sexes-irnt.tsv.bgz	EFO_0009253
141	Trait category previously associated with ThC loci	Hematological traits	High light scatter reticulocyte percentage	CSA,EUR			419868	ukbb		continuous-30290-both_sexes-irnt.tsv.bgz	NA
142	Trait category previously associated with ThC loci	Hematological traits	High light scatter reticulocyte count	AFR,CSA,EUR			419868	ukbb		continuous-30300-both_sexes-irnt.tsv.bgz	NA
143	Trait category previously associated with ThC loci	Hematological traits	Microalbumin in urine				134651	ukbb		continuous-30500-both_sexes-irnt.tsv.bgz	NA
144	Trait category previously associated with ThC loci	Hematological traits	Creatinine (enzymatic) in urine	CSA,EUR			428416	ukbb		continuous-30510-both_sexes-irnt.tsv.bgz	EFO_0007934
145	Trait category previously associated with ThC loci	Hematological traits	Potassium in urine	CSA,EUR			427508	ukbb		continuous-30520-both_sexes-irnt.tsv.bgz	NA
146	Trait category previously associated with ThC loci	Hematological traits	Sodium in urine	CSA,EUR,MID			427512	ukbb		continuous-30530-both_sexes-irnt.tsv.bgz	HP_0012603
147	Trait category previously associated with ThC loci	Kidney	Estimated glomerular filtration rate	CSA,EUR,MID			421531	ukbb		continuous-eGFR-both_sexes-irnt.tsv.bgz	EFO_0005208
148	Trait category previously associated with ThC loci	Reproductive system	Polycystic ovarian syndrome, broad definition		5121	498526	503647	finngen+ukb	https://risteys.finngen.fi/endpoints/E4_PCOS_BROAD	E4_PCOS_BROAD
149	Trait category previously associated with ThC loci	Reproductive system	Hydrocele		5108	153573	158681	finngen		N14_HYDROCELE
150	Trait category previously associated with ThC loci	Genomic measurement	Mosaic loss of chromosome Y (Y chromosome dosage)	EAS			95380	bbj	https://www.nature.com/articles/s41467-019-12705-5	Mosaic_loss_of_chromosome_Y
151	Trait category previously associated with ThC loci	Genomic measurement	Leukocyte telomere length				418401	gwascat	https://www.nature.com/articles/s41586-022-05448-9	GCST90165257	EFO_0004505

### Sheet: ST5
Table S5: Weights for ThC loci and associated traits in the clusters
A. Cluster weights for ThC loci									B. Cluster weights for traits							C. Trait filtering results
VAR_ID	rsID	gene	Cluster 1	Cluster 2	Cluster 3	Cluster 4	Cluster 5		trait	Cluster 1	Cluster 2	Cluster 3	Cluster 4	Cluster 5		Trait	Result	Note
3_169486508_G_A	rs35446936	ACTRT3	0	0.152102	0.0252078	5.52432	0		Leukocyte.telomere.length_pos	0	0.00351471	0	7.20469	0		Primary biliary cirrhosis	removed (p-value)	min pval= 5.041848e-03
10_105694301_C_T	rs7902587	STN1	0	0.145282	0.945756	3.69216	0		Leiomyoma.of.uterus_pos	0	0	4.40709	2.02619	0		Rheumatoid Arthritis	removed (p-value)	min pval= 2.642972e-03
5_1279790_C_T	rs10069690	TERT	0.157665	0	1.35917	3.68491	0.266216		Mean.reticulocyte.volume_neg	0.0232451	0.141128	1.40197	1.66661	0.042203		Adrenocortical insufficiency	removed (p-value)	min pval= 1.100623e-02
18_658423_G_A	rs3891167	TYMS	0.179658	0	0.611962	2.64664	3.43366e-10		Platelet.crit_pos	0.481079	0	1.12314	1.57455	0.119556		Vitiligo	removed (p-value)	min pval= 3.248576e-03
7_124396645_G_A	rs4731207	GPR37	0.0879616	0.0737453	0.348973	2.55076	0		Red.blood.cell..erythrocyte..count_pos	0.0917432	0.392244	1.4688	1.48076	0.358841		SLE (Finngen)	removed (p-value)	min pval= 1.895979e-03
19_22215441_G_A	rs8105767	ZNF257	0.295849	0	0.222211	2.17194	0.534588		Eosinophill.percentage_neg	0.317765	0	0	1.47791	0.010836		Sicca syndrome [Sjögren]	removed (p-value)	min pval= 7.692282e-04
10_105718978_C_T	rs34562644	SLK	0.179164	0	0.499096	1.94449	0.368012		Neutrophill.percentage_pos	0.24663	0	0.0013503	1.27424	0.096907		Crohn disease	removed (p-value)	min pval= 1.766095e-03
20_62574274_G_A	rs117512405	UCKL1	0.0455345	0.0887147	0.312757	1.70262	0.0658547		Total.protein_neg	0.183853	0.059657	0.946031	1.27393	0		Head and neck cancer	removed (p-value)	min pval= 4.168561e-03
18_674320_G_A	rs3744962	ENOSF1	0.150171	0	0.494727	1.63464	0.38644		Monocyte.percentage_neg	0	0.0359716	0.874264	1.1299	0.0537813		Depression	removed (p-value)	min pval= 3.121975e-03
8_47962932_G_A	rs62538810	LOC100287846	0.035456	0	0.0715609	1.29703	0.821799		SHBG_neg	0	0	1.85741	1.05681	0		Hydrocele	removed (p-value)	min pval= 3.445744e-03
5_139016948_G_C	rs356457	UBE2D2	0.112659	0.0524234	0.336856	1.00773	0.597452		Pulse.pressure..automated.reading_pos	0.260931	0.319074	0.0494306	1.03155	0.727717		Mosaic loss of chromosome Y (Y chromosome dosage)	removed (p-value)	min pval= 8.543244e-02
18_808322_G_T	rs77284350	YES1	0.0665698	0.213298	0.0132986	0.739921	0.286569		IGF.1_pos	0.243441	0.244718	0.230651	1.02519	0.0691758		Ventricular rate	removed (p-value)	min pval= 2.174716e-02
15_40890510_G_T	rs12438955	KNL1	1.0267	0	0.885692	0.635416	0.886757		Mean.arterial.pressure..automated.reading_pos	0.138502	0	0.38659	0.976827	1.13787		Pulse rate	removed (p-value)	min pval= 5.381903e-03
3_44845649_C_T	rs74341405	KIF15	0.251069	0.173337	0.384771	0.543047	0.624513		All.cancers_pos	0.0106495	0.392815	2.19604	0.947541	0.124913		Oestradiol	removed (p-value)	min pval= 1.738683e-02
1_156200671_C_T	rs2842870	PMF1	0.0291873	0.518256	0.463792	0.509773	0.683791		Prostate.cancer_pos	4.77921e-09	0.350488	1.78388	0.947364	0.309143		Glucocorticoid deficiency	removed (p-value)	min pval= 1.709121e-03
9_19051529_G_A	rs7037772	RRAGA	0.242176	0.00183	0.636898	0.441501	0.794304		Idiopathic.pulmonary.fibrosis_neg	0.0321788	0.000510387	0.465595	0.941998	0.0540727		hydrocortisone	removed (p-value)	min pval= 1.876277e-02
5_162882702_G_A	rs2431752	NUDCD2	0.153585	0.0397473	0.520613	0.422955	0.64361		Neutrophill.count_pos	0.236766	0.152485	0.564799	0.783769	0.0600297		Glucose	removed (p-value)	min pval= 3.275474e-03
1_11862214_C_T	rs9651118	MTHFR	0.114252	0.00382279	0.413241	0.387345	0.811016		Hypertension_pos	0.0525859	0.396492	0.331875	0.765541	0.845024		Rheumatoid factor	removed (p-value)	min pval= 6.776069e-03
20_3788902_C_T	rs73082522	CDC25B	0.118292	0	0.345966	0.364614	0.439954		Nontoxic.multinodular.goitre_pos	2.3997	0	0.668577	0.753635	0.539745		High light scatter reticulocyte percentage	removed (p-value)	min pval= 1.509935e-03
11_130937919_G_A	rs116531088	SNX19	0.0632721	0	0.151034	0.338301	0.307306		QRS.duration_pos	0.317461	1.78794e-07	0.0329415	0.746487	2.53358		Microalbumin in urine	removed (p-value)	min pval= 9.040040e-03
5_162896324_C_T	rs139169480	HMMR	0.198401	0.0418306	0.55731	0.334787	0.506127		Malignant.melanoma.of.skin_pos	0.0720981	0.0099993	0.974366	0.729961	0.0255223		Basal cell carcinoma	removed (correlation)	correlated w/ Skin cancer
11_108143456_G_C	rs1800057	ATM	0	0.180415	2.2591	0.324548	0.635834		P.duration_neg	0.175425	0.776008	0.415745	0.692737	0.534551		Other malignant neoplasms of skin (=non-melanoma skin cancer), excluding all cancers (controls excluding all cancers)	removed (correlation)	correlated w/ Skin cancer
3_168677567_TA_T	rs139566210	MECOM	0.0187434	0.260611	0.512175	0.290122	0.414998		Monocyte.count_neg	0.0263899	0	0.212518	0.685094	0.715846		Nontoxic goitre/thyroid nodule	removed (correlation)	correlated w/ Nontoxic multinodular goitre
16_79749975_G_A	rs17767904	MAF	5.42619	0	0	0.281982	0.585556		Testosterone_neg	0	0	0.782676	0.683106	0.00742279		Breast cancer, ER+	removed (correlation)	correlated w/ Breast cancer
22_28464850_C_T	rs143459581	TTC28	0.0618345	0	1.87911	0.256923	0.151038		Aspartate.aminotransferase_neg	0.261983	0.00219062	0.936052	0.673934	1.78971e-08		Breast cancer, ER-	removed (correlation)	correlated w/ Breast cancer
5_148345670_C_T	rs35836716	SH3TC2	0	0.442813	0.321948	0.206164	0.410432		Triglycerides_pos	0.361864	0	0.100387	0.652435	0.124332		Weight	removed (correlation)	correlated w/ Basal metabolic rate
6_43896312_C_A	rs62401230	LINC01512	0.0146815	0.286077	0.244747	0.198237	0.498613		Lymphoid.leukaemia_pos	0	0.176052	0.849726	0.646523	0.0069785		Hip circumference	removed (correlation)	correlated w/ Basal metabolic rate
22_29121087_G_A	rs17879961	CHEK2	0.0991074	0	1.92466	0.167595	0.368745		Albumin_pos	0.0210346	0.0507079	0.302864	0.615152	0.301652		Waist circumference	removed (correlation)	correlated w/ Basal metabolic rate
4_104257723_G_A	rs72668656	CENPE	0.385932	0.256645	0.385928	0.167108	1.02206		Brain.cancer_pos	0	0	0.892799	0.609943	0.0420744		Eosinophill count	removed (correlation)	correlated w/ Eosinophill percentage
14_55176170_C_T	rs34393407	SAMD4A	0.199374	0.0658107	0.110734	0.161532	0.484046		Reticulocyte.count_pos	0.192944	0.27097	0.686519	0.595803	0.0444714		Platelet count	removed (correlation)	correlated w/ Platelet crit
11_186458_G_A	rs11245983	SCGB1C1	0.0375905	0.0958615	1.05702	0.132807	0.379232		Lung.cancer_pos	0.0656775	0.0228683	0.094296	0.553872	0.0428927		Brain glioblastoma	removed (correlation)	correlated w/ Brain cancer
8_32406768_C_T	rs4733129	NRG1	2.60488	0.290749	0.0364898	0.123606	0.835751		Calcium_pos	0.228126	0.176281	0.279835	0.548259	0.210033		Mean corpuscular volume	removed (correlation)	correlated w/ Red blood cell (erythrocyte) count
5_16955511_C_T	rs115317600	MYO10	0.000865326	0	0	0.11722	0		Skin.cancer_pos	0	0.0771702	1.52701	0.531866	0		Mean corpuscular haemoglobin	removed (correlation)	correlated w/ Red blood cell (erythrocyte) count
17_7571752_G_T	rs78378222	TP53	0.0790335	0	6.01089	0.109361	0		Prostate.cancer_neg	0.031801	0	0.136625	0.520981	0.00606231		Creatinine	removed (correlation)	correlated w/ Estimated glomerular filtration rate
1_243500397_G_A	rs2783965	SDCCAG8	0.900281	0.212824	0.545136	0.108055	0.470511		Pulse.wave.Arterial.Stiffness.index_pos	0.593597	0	0.213911	0.512392	0.256374		Graves disease, strict definition	removed (correlation)	correlated w/ Thyrotoxicosis with diffuse goitre
22_31867335_C_T	rs34152346	EIF4ENIF1	0	0.121817	1.24836	0.105623	0.403948		Lipoprotein.A_pos	0.147612	0	0.214437	0.501824	0.0925757		Mean sphered cell volume	removed (correlation)	correlated w/ Mean reticulocyte volume
13_73409497_G_A	rs17089782	PIBF1	0.097063	0	0.280641	0.10344	0.270082		HDL.cholesterol_neg	0.112573	0.237396	1.00961	0.474615	0.0554103		Systolic blood pressure, automated reading	removed (correlation)	correlated w/ Mean arterial pressure, automated reading
5_111485904_T_A	rs73227498	EPB41L4A	0.376416	0.13091	0.59918	0.103411	0.788618		Alkaline.phosphatase_pos	1.01472	0	0	0.470178	2.27591		Diastolic blood pressure, automated reading	removed (correlation)	correlated w/ Mean arterial pressure, automated reading
13_101206900_C_T	rs113796483	GGACT	0.0788001	0	0.0706485	0.102414	0.452358		Haematocrit.percentage_pos	0.154248	0.168975	0.700346	0.452536	0.123046		Apolipoprotein A	removed (correlation)	correlated w/ HDL cholesterol
10_106333465_G_T	rs189000246	SORCS3	0.00615265	0.00455477	1.22375	0.0970917	0		Coronary.atherosclerosis_neg	0.0422376	0.0386697	0.25277	0.447904	0.202805		Hypothyroidism, strict autoimmune	removed (correlation)	correlated w/ Disorders of the thyroid gland
1_218689155_C_T	rs3009947	TGFB2	1.85552	0	0.12541	0.0935173	0.282301		Lymphocyte.count_neg	0.215173	0	0.0428021	0.434415	0.424463		Autoimmune diseases	removed (correlation)	correlated w/ Disorders of the thyroid gland
8_133658606_C_T	rs563535087	DNAAF11	0.422847	0	0.411508	0.0911819	0.680795		Coeliac.disease_neg	0	0.0149313	0.344174	0.405326	0.138326		White blood cell (leukocyte) count	removed (correlation)	correlated w/ Neutrophill count
12_13282724_G_T	rs4365136	GSG1	0.127883	0.24794	0.560653	0.0874217	0.560849		waist.hip.ratio..pheno.48...pheno.49._pos	0.340234	0.0797455	0.502912	0.404829	0.143607		High light scatter reticulocyte count	removed (correlation)	correlated w/ Reticulocyte count
8_133881471_C_T	rs78775620	TG	2.36825	4.40326e-08	0.268482	0.0868263	0		Ischaemic.heart.disease..wide.definition_neg	0.17623	0.171394	0.282834	0.394315	0.364662		Reticulocyte percentage	removed (correlation)	correlated w/ Reticulocyte count
1_233412395_G_A	rs12133184	PCNX2	0.0850202	0.0736422	0.129666	0.0829271	0.590963		Multiple.myeloma.and.malignant.plasma.cell.neoplasms_pos	0.0902774	0	0.493851	0.393036	0.130781		Lymphocyte percentage	removed (correlation)	correlated w/ Neutrophill percentage
14_36520417_C_T	rs12431566	LINC00609	1.8796	0.00080322	0.253399	0.0795262	0		Height_pos	0.415045	0.670124	1.3688	0.380511	0.188421		Direct bilirubin	removed (correlation)	correlated w/ Total bilirubin
10_105756158_C_CT	rs555751299	SLK	0.046242	0.308358	0.246548	0.0652053	0.791214		FT3_neg	0	0.0387779	0.525528	0.367764	0.027862		Haemoglobin concentration	removed (correlation)	correlated w/ Haematocrit percentage
8_126620703_G_A	rs1979221	TRIB1	0.222712	0.17194	0.93783	0.0615213	0.533317		Disorders.of.the.thyroid.gland_pos	0.400667	0	0.433493	0.360207	0.180962		LDL direct	removed (correlation)	correlated w/ Apolipoprotein B
10_79611387_C_T	rs1248689	DLG5	0.240833	0.123579	0.215696	0.0563045	0.568471		TT3_neg	0.160211	0	0.0330385	0.359306	0.774958		Cholesterol	removed (correlation)	correlated w/ Apolipoprotein B
6_43855451_G_C	rs10948100	LINC01512	0.536767	0.0266286	0.447372	0.055077	0.393796		Thyrotoxicosis.with.diffuse.goitre_neg	0.000898111	0.188376	0.0799599	0.354809	0.008701		Trunk fat percentage	removed (correlation)	correlated w/ Body fat percentage
1_163311099_G_A	rs7540591	NUF2	0.423473	0.155244	0.483017	0.0520705	0.46369		FT3_pos	1.52208	1.26131	0.395284	0.346795	0.430352		Interstitial lung disease endpoints	removed (correlation)	correlated w/ Idiopathic pulmonary fibrosis
10_105699703_AT_A	rs201311048	STN1	0.103583	0.128151	1.52569	0.0428826	0.14508		Platelet.distribution.width_pos	0	0.54588	0.431272	0.345779	2.20385		TSH	trait kept
14_21065396_G_A	rs17242727	RNASE12	0.0985949	0.035894	0.268448	0.0358104	0.332728		Colon.cancer_pos	0.0976126	0	0.394809	0.341243	0.00626945		TT3	trait kept
12_66033050_G_C	rs9971770	RPSAP52	1.96368	5.82669e-08	0.138822	0.0339041	0.120764		Malignant.neoplasm.of.ovary_pos	0.0445726	0.214203	0.501554	0.338514	0.0678152		FT4	trait kept
2_218296374_G_A	rs57481445	DIRC3	1.47301	0.198544	0.425014	0.0307394	0.257098		Atrial.fibrillation.and.flutter_pos	0.222288	0.43246	0.582815	0.336344	0.037125		FT3	trait kept
5_122744178_C_T	rs13154356	CEP120	0.260769	0.109489	0.718362	0.00688503	1.39613		Breast.cancer_pos	0.0861019	0.1426	1.08345	0.325602	0.0316982		Nontoxic multinodular goitre	trait kept
1_19861106_G_A	rs10917477	CAPZB	3.69903	0.283621	0	0.000915565	0.0392201		Bladder.cancer_pos	0.0412574	0.123348	0.54913	0.320701	0.0374432		Disorders of the thyroid gland	trait kept
14_36738361_C_T	rs116909374	MBIP	2.69615	0	0.374326	2.1915e-09	0.0416182		Basophill.percentage_neg	0.0878977	0.326995	0.243121	0.313191	0.427796		Thyrotoxicosis with diffuse goitre	trait kept
22_29103598_C_T	rs186430430	CHEK2	0	0	2.14672	0	0		Gamma.glutamyltransferase_pos	0	0.148421	0.144841	0.305547	1.14805		Autoimmune diseases excluding thyroid diseases	trait kept
15_67441750_C_A	rs72743461	SMAD3	0.576791	0	0.556763	0	1.22789		P.duration_pos	0.617475	0	0.449698	0.302263	1.92145		Autoimmune hyperthyroidism	trait kept
8_8303353_G_C	rs2979241	PRAG1	0.799118	0.257809	0	0	6.99263		Bladder.cancer_neg	0.0649127	0	0.0639119	0.289698	0.150463		Autoimmune thyroiditis	trait kept
8_32529520_T_A	rs75068018	NRG1	0.788528	0.162743	0.470108	0	0.473751		Total.bilirubin_pos	0.0348674	0.0568074	0.373243	0.288472	0.53927		Coeliac disease	trait kept
8_32160262_G_C	rs139165461	NRG1	0.161887	0.385103	0.109953	0	0		Mean.platelet..thrombocyte..volume_neg	0.128986	0	0.131979	0.286264	0.240088		Inflammatory Bowel Disease	trait kept
1_108369872_G_A	rs17020141	VAV3	3.05071	2.14227	0	0	0		Neuroticism.score_pos	0.283394	0.195286	0.297402	0.284868	2.53007e-09		Type 1 diabetes	trait kept
9_100547627_G_C	rs4273946	FOXE1	1.90022	7.06826	0	0	0		Cystatin.C_neg	0.0829799	0.0627937	0.123318	0.281403	0.965738		Asthma (more control exclusions)	trait kept
19_7243084_T_A	rs12463278	INSR	2.87527	0.236342	0.598935	0	0.0940915		BMI_neg	0.367735	0.0825231	0.132881	0.278847	0.137366		Multiple sclerosis	trait kept
								Cystatin.C_neg	0.0591883	0.281076	0.965776		0.122925			Psoriasis	trait kept
								Immature.reticulocyte.fraction_neg	0.115747	0.271719	0.155363		0.355099			All cancers	trait kept
								Cardiovascular.diseases..excluding.rheumatic.etc._pos	0.0508452	0.270782	0.497207		0.519928			Breast cancer	trait kept
								Phosphate_neg	0.713064	0.258105	0.147459		0			Prostate cancer	trait kept
								Alanine.aminotransferase_pos	0.304464	0.257263	1.30566		0			Lung cancer	trait kept
								Autoimmune.hyperthyroidism_neg	0.0304783	0.253405	0.0323051		0.264605			Colon cancer	trait kept
								Multiple.sclerosis_pos	0.0748152	0.239957	0.0499542		0.0871527			Bladder cancer	trait kept
								Urate_pos	0.281444	0.232051	0.240868		0.0923729			Brain cancer	trait kept
								Sodium.in.urine_pos	0.153199	0.226752	0.0969781		0.127245			Skin cancer	trait kept
								emphysema_neg	0.0765298	0.225585	0.0669411		0.242567			Oesophagus cancer	trait kept
								Basophill.count_neg	0.0697186	0.223485	0.4521		0.0618029			Lymphoid leukaemia	trait kept
								Phosphate_pos	0.011254	0.216646	0.973762		0.139368			Malignant melanoma of skin	trait kept
								Vitamin.D_neg	0.233363	0.214577	0.225816		0.0980805			Multiple myeloma and malignant plasma cell neoplasms	trait kept
								Psoriasis_neg	0.0641753	0.210242	0.185844		0.171986			Malignant neoplasm of ovary	trait kept
								Oesophagus.cancer_pos	0.0376398	0.206662	0.243		0.0813748			Leiomyoma of uterus	trait kept
								Basal.metabolic.rate_pos	0.0687769	0.204312	0.751747		1.69826			BMI	trait kept
								Autoimmune.diseases.excluding.thyroid.diseases_neg	0.0333814	0.198873	0.0998391		0.168883			Obesity	trait kept
								Apolipoprotein.B_pos	0.0205757	0.198783	0.473784		0.120403			Hypertension	trait kept
								FEV1.FVC.ratio_neg	0.315784	0.196191	1.05243		0.154536			Type 2 diabetes, definitions combined	trait kept
								Obesity_neg	0.268073	0.182224	0.133337		0.128067			Atrial fibrillation and flutter	trait kept
								Mean.platelet..thrombocyte..volume_pos	0.266127	0.18173	0.896296		0.49193			Coronary atherosclerosis	trait kept
								Body.fat.percentage_neg	0.273322	0.181622	0.108256		0.18872			Ischaemic heart disease, wide definition	trait kept
								Pulse.wave.Arterial.Stiffness.index_neg	0.216107	0.179124	0.232975		0.121681			Cardiovascular diseases (excluding rheumatic etc)	trait kept
								Potassium.in.urine_pos	0.129182	0.178326	0.0966503		0.181603			Cerebral aneurysm, nonruptured	trait kept
								TSH_pos	0	0.176787	0.114956		0.0755144			Stroke, excluding SAH	trait kept
								Urea_pos	0.458952	0.175505	0.381099		0.0418529			Height	trait kept
								QRS.duration_neg	1.39711	0.16865	0.14179		0.190058			emphysema	trait kept
								Estimated.glomerular.filtration.rate_pos	0.425809	0.167291	1.44564		0.0700275			Idiopathic pulmonary fibrosis	trait kept
								Body.fat.percentage_pos	0.114532	0.163218	0.689313		0.0300282			Polycystic ovarian syndrome, broad definition	trait kept
								Asthma..more.control.exclusions._neg	0.0590661	0.160909	0.0598424		0.0799027			QRS duration	trait kept
								Basophill.count_pos	0.0884636	0.159324	0.0893217		0.22149			Pulse pressure, automated reading	trait kept
								Autoimmune.thyroiditis_pos	0.287124	0.156689	0.152182		0.0825155			Mean arterial pressure, automated reading	trait kept
								FT4_pos	1.17025	0.154899	0.15146		1.10868			P duration	trait kept
								Glycated.haemoglobin..HbA1c._pos	0.020364	0.153587	0.872242		0.00867889			Pulse wave Arterial Stiffness index	trait kept
								Creatinine..enzymatic..in.urine_pos	0.128823	0.153433	0.103815		0.155444			Testosterone	trait kept
								Mean.corpuscular.haemoglobin.concentration_neg	0.196775	0.143153	0.117257		0.555488			SHBG	trait kept
								Red.blood.cell..erythrocyte..distribution.width_pos	0.112023	0.140555	1.65928		0.548314			IGF-1	trait kept
								C.reactive.protein_neg	0.210352	0.140406	0.122058		0.535427			Heel bone mineral density (BMD)	trait kept
								Type.2.diabetes..definitions.combined_pos	0.172196	0.140066	0.453957		0.120047			Basal metabolic rate	trait kept
								Height_neg	0.331393	0.132882	0.614078		0.0155168			Body fat percentage	trait kept
								Mean.corpuscular.haemoglobin.concentration_pos	0.108832	0.12331	0.120848		0.0484174			waist-hip ratio (pheno 48 / pheno 49)	trait kept
								Inflammatory.Bowel.Disease_pos	0.0518628	0.121881	0.15972		0.217857			FEV1/FVC ratio	trait kept
								Basal.metabolic.rate_neg	0.558934	0.120627	0.156629		0.159731			Neuroticism score	trait kept
								Stroke..excluding.SAH_pos	0.102995	0.116335	0.272094		0.121429			Albumin	trait kept
								Estimated.glomerular.filtration.rate_neg	0.268102	0.112503	0.249633		0.33544			Alkaline phosphatase	trait kept
								Autoimmune.thyroiditis_neg	0.307949	0.110408	0.140941		0.188285			Alanine aminotransferase	trait kept
								Skin.cancer_neg	0.168444	0.103522	0.0398644		0.0378247			Apolipoprotein B	trait kept
								Potassium.in.urine_neg	0.0272184	0.102711	0.560005		0.116602			Aspartate aminotransferase	trait kept
								Red.blood.cell..erythrocyte..distribution.width_neg	0.170222	0.100975	0.216798		0.121174			Urea	trait kept
								Glycated.haemoglobin..HbA1c._neg	0.245377	0.0990125	0.325869		0.372616			Calcium	trait kept
								Apolipoprotein.B_neg	0.410101	0.097672	0.0821392		0.143879			C-reactive protein	trait kept
								Immature.reticulocyte.fraction_pos	0.207754	0.0935029	0.185555		0.0866256			Cystatin C	trait kept
								Cerebral.aneurysm..nonruptured_neg	0.0265323	0.0888142	0.113393		0.198514			Gamma glutamyltransferase	trait kept
								Lipoprotein.A_neg	0.0839419	0.0795865	0.147277		0.120349			Glycated haemoglobin (HbA1c)	trait kept
								Atrial.fibrillation.and.flutter_neg	0.036325	0.0784747	0.337692		0.017924			HDL cholesterol	trait kept
								Mean.reticulocyte.volume_pos	0.0503779	0.0778064	0.870885		0			Lipoprotein A	trait kept
								Malignant.neoplasm.of.ovary_neg	0.075543	0.0744677	0.200135		0.0374558			Phosphate	trait kept
								All.cancers_neg	0.0340615	0.0730734	0.0223034		0.0214899			Total bilirubin	trait kept
								Polycystic.ovarian.syndrome..broad.definition_neg	0.219529	0.0726069	0.190297		0.0757575			Total protein	trait kept
								Platelet.distribution.width_neg	0.152415	0.0644821	0.108127		0.106798			Triglycerides	trait kept
								FEV1.FVC.ratio_pos	0.311176	0.0641934	0.138212		0.326929			Urate	trait kept
								Haematocrit.percentage_neg	0.209897	0.0595746	0.235227		0.120689			Vitamin D	trait kept
								Stroke..excluding.SAH_neg	0.0373071	0.0589499	0.110507		0.106713			Red blood cell (erythrocyte) count	trait kept
								Heel.bone.mineral.density..BMD._neg	0.582273	0.0577087	0.226214		0.882998			Haematocrit percentage	trait kept
								Reticulocyte.count_neg	0.181734	0.0572821	0.458657		0.24929			Mean corpuscular haemoglobin concentration	trait kept
								Urea_neg	0.0859851	0.0568093	0.308669		0.258441			Red blood cell (erythrocyte) distribution width	trait kept
								Cerebral.aneurysm..nonruptured_pos	0.228581	0.0559995	0.139699		0.0671068			Platelet crit	trait kept
								Type.1.diabetes_pos	0.275118	0.0554265	0.0915804		0.133584			Mean platelet (thrombocyte) volume	trait kept
								Multiple.sclerosis_neg	0.0940123	0.0550705	0.143775		0.069625			Platelet distribution width	trait kept
								Thyrotoxicosis.with.diffuse.goitre_pos	0.694693	0.0443649	0.237073		0.0577999			Lymphocyte count	trait kept
								Autoimmune.hyperthyroidism_pos	0.521117	0.043502	0.264769		0.0325397			Monocyte count	trait kept
								Urate_neg	0.900406	0.0401637	0.361911		0.326457			Neutrophill count	trait kept
								Vitamin.D_pos	0.211904	0.0370626	0.337464		0.232184			Basophill count	trait kept
								Inflammatory.Bowel.Disease_neg	0.0351919	0.0364964	0.0472941		0.122035			Monocyte percentage	trait kept
								C.reactive.protein_pos	0.213055	0.034891	1.08614		0			Neutrophill percentage	trait kept
								Disorders.of.the.thyroid.gland_neg	2.627	0.0333386	0		0			Eosinophill percentage	trait kept
								Colon.cancer_neg	0.136926	0.0312587	0.101871		0.00964664			Basophill percentage	trait kept
								Psoriasis_pos	0.059023	0.0304727	0.0670673		0.128885			Reticulocyte count	trait kept
								Red.blood.cell..erythrocyte..count_neg	0.147748	0.0287536	0.239165		0.0623357			Mean reticulocyte volume	trait kept
								Polycystic.ovarian.syndrome..broad.definition_pos	0.129298	0.0276173	0.0377775		1.35158			Immature reticulocyte fraction	trait kept
								Lung.cancer_neg	0.0479483	0.0246001	0.0919929		0.317313			Creatinine (enzymatic) in urine	trait kept
								HDL.cholesterol_pos	0.209435	0.0197888	0.212571		0.0755815			Potassium in urine	trait kept
								Coeliac.disease_pos	0.198092	0.0197402	0.102308		0.0793967			Sodium in urine	trait kept
								Basophill.percentage_pos	0.100314	0.0197146	0.089673		0.0724073			Estimated glomerular filtration rate	trait kept
								Breast.cancer_neg	0.0394127	0.0186334	0.0612004		0.00911697			Leukocyte telomere length	trait kept
								Type.1.diabetes_neg	0.0260802	0.0182761	0.0849635		0.0991496
								Leiomyoma.of.uterus_neg	0.152212	0.0182033	0.163088		0.0680187
								Type.2.diabetes..definitions.combined_neg	0.138042	0.0153853	0.301319		0.251802
								Lymphoid.leukaemia_neg	0.0671568	0.0152892	0.0730456		0.0344533
								Sodium.in.urine_neg	0.0771265	0.0150158	0.61136		0.105074
								Multiple.myeloma.and.malignant.plasma.cell.neoplasms_neg	0.0335431	0.0146362	0.0943194		0.0470395
								Heel.bone.mineral.density..BMD._pos	0	0.0128149	2.52435		0
								Oesophagus.cancer_neg	0.0649692	0.0125473	0.0189524		0.333491
								emphysema_pos	0.0883783	0.0123	0.319189		0.0175043
								Hypertension_neg	0.149286	0.00975195	0.181553		0.106134
								FT4_neg	1.13835	0.00917539	0		0
								Coronary.atherosclerosis_pos	0.10836	0.00716912	0.0600032		0.114718
								Obesity_pos	0	0.00690674	0.417964		0.405323
								Brain.cancer_neg	0.0483743	0.00628453	0.0453253		0.0243734
								Mean.arterial.pressure..automated.reading_neg	0.181378	0.00526412	0.124643		0.126662
								Testosterone_pos	0.64883	0.00330849	0.195717		0.237444
								Cardiovascular.diseases..excluding.rheumatic.etc._neg	0.137531	0.00280125	0.12439		0.102663
								Total.bilirubin_neg	0.522343	0.00216388	0.10823		0.03967
								Ischaemic.heart.disease..wide.definition_pos	0.184382	3.46105e-06	0.0294952		0.214424
								Creatinine..enzymatic..in.urine_neg	0.0762571	1.22541e-10	0.722486		0.0510801
								Asthma..more.control.exclusions._pos	0.107315	0	0.795989		0.253288
								Eosinophill.percentage_pos	0.216172	0	1.31737		0.592006
								Aspartate.aminotransferase_pos	0.254781	0	1.49435		0
								BMI_pos	0	0	0.881277		0.711337
								Cystatin.C_pos	0.791621	0	0.28207		0.704934
								Total.protein_pos	0.186711	0	1.14855		0
								SHBG_pos	1.06264	0	0.276897		0.173845
								Lymphocyte.count_pos	0.251128	0	0.015377		0.956625
								Monocyte.percentage_pos	0.139698	0	0.150509		0.263553
								Autoimmune.diseases.excluding.thyroid.diseases_pos	0.389596	0	0.13222		0.105054
								Monocyte.count_pos	0.234646	0	0.127666		0.321479
								Idiopathic.pulmonary.fibrosis_pos	0.126247	0	0.107318		0.0191586
								Leukocyte.telomere.length_neg	0.1137	0	0.134008		0.847319
								Nontoxic.multinodular.goitre_neg	0.734617	0	0		0
								Alkaline.phosphatase_neg	0.0827905	0	0.206616		0.58616
								Platelet.crit_neg	0.427626	0	0.480437		0.0737645
								Alanine.aminotransferase_neg	0.156135	0	0.114026		0.496309
								Gamma.glutamyltransferase_neg	0.194722	0	0.0920365		0.678252
								Neutrophill.count_neg	0.121765	0	0.836379		0.0671325
								TSH_neg	9.14957	0	0.510738		1.1347e-09
								Albumin_neg	0.490634	0	0.167726		0.226382
								Neutrophill.percentage_neg	0.198321	0	0.72193		0.239748
								Malignant.melanoma.of.skin_neg	0.100321	0	0.0898125		1.03621e-07
								Pulse.pressure..automated.reading_neg	0.339995	0	0.0867008		1.34712
								Triglycerides_neg	0.218819	0	1.64772		0
								IGF.1_neg	0.382242	0	0.250574		0.581842
								Neuroticism.score_neg	0	0	1.53808		0
								Calcium_neg	0.175269	0	0.319241		0.16753
								waist.hip.ratio..pheno.48...pheno.49._neg	0.220655	0	0.251344		0.0276386

### Sheet: ST6
Table S6: Cell-type-specific enrichment analysis results for thyroid cancer genetic clusters
a) GTEx annotations						b) Franke						c) ENTEX						d) Roadmap						e) ImmGen
Cluster	Annotation	Excess overlap	P_raw	P_bonf		Cluster	Annotation	Excess overlap	P	P_bonf		Cluster	Annotation	Excess overlap	P	P_bonf		Cluster	Annotation	Excess overlap	P	P_bonf		C1	ABD.TR.14w.B6	0.634326	1	1
C1	Adipose_Subcutaneous	0.422426	1	1		C1	A06.407.071.140.Adrenal.Cortex	0.612061	1	1		C1	Adrenal_gland_ENTEX__H3K27ac	2.70683	1	1		C1	Breast_variant_Human_Mammary_Epithelial_Cells_(vHMEC)__DNase	6.887	1	1		C2	ABD.TR.14w.B6	0	1	1
C2	Adipose_Subcutaneous	0	1	1		C2	A06.407.071.140.Adrenal.Cortex	0	1	1		C2	Adrenal_gland_ENTEX__H3K27ac	0	1	1		C2	Breast_variant_Human_Mammary_Epithelial_Cells_(vHMEC)__DNase	0	1	1		C3	ABD.TR.14w.B6	2.17483	1	1
C3	Adipose_Subcutaneous	2.17248	0.1802	1		C3	A06.407.071.140.Adrenal.Cortex	2.0985	1	1		C3	Adrenal_gland_ENTEX__H3K27ac	0	1	1		C3	Breast_variant_Human_Mammary_Epithelial_Cells_(vHMEC)__DNase	0	1	1		C4	ABD.TR.14w.B6	1.52238	1	1
C4	Adipose_Subcutaneous	2.02765	0.4187	1		C4	A06.407.071.140.Adrenal.Cortex	2.9379	0.4408	1		C4	Adrenal_gland_ENTEX__H3K27ac	1.6241	1	1		C4	Breast_variant_Human_Mammary_Epithelial_Cells_(vHMEC)__DNase	12.3966	0.396	1		C5	ABD.TR.14w.B6	5.07461	0	0
C5	Adipose_Subcutaneous	3.37941	0	0		C5	A06.407.071.140.Adrenal.Cortex	0	1	1		C5	Adrenal_gland_ENTEX__H3K27ac	5.41365	0.6603	1		C5	Breast_variant_Human_Mammary_Epithelial_Cells_(vHMEC)__DNase	0	1	1		C1	B.Fo.LN	0	1	1
C1	Adipose_Visceral_(Omentum)	0	1	1		C1	A06.407.071.Adrenal.Glands	0.616605	1	1		C1	Adrenal_gland_ENTEX__H3K36me3	0	1	1		C1	Primary_monocytes_from_peripheral_blood__DNase	11.3521	1	1		C2	B.Fo.LN	0	1	1
C2	Adipose_Visceral_(Omentum)	0	1	1		C2	A06.407.071.Adrenal.Glands	0	1	1		C2	Adrenal_gland_ENTEX__H3K36me3	0	1	1		C2	Primary_monocytes_from_peripheral_blood__DNase	0	1	1		C3	B.Fo.LN	5.68222	0	0
C3	Adipose_Visceral_(Omentum)	1.53167	0.5618	1		C3	A06.407.071.Adrenal.Glands	2.11407	0.7904	1		C3	Adrenal_gland_ENTEX__H3K36me3	3.71025	0.1674	1		C3	Primary_monocytes_from_peripheral_blood__DNase	0	1	1		C4	B.Fo.LN	2.38653	1	1
C4	Adipose_Visceral_(Omentum)	1.60825	0.742	1		C4	A06.407.071.Adrenal.Glands	1.47985	1	1		C4	Adrenal_gland_ENTEX__H3K36me3	2.59718	0.4464	1		C4	Primary_monocytes_from_peripheral_blood__DNase	13.6225	1	1		C5	B.Fo.LN	2.6517	1	1
C5	Adipose_Visceral_(Omentum)	1.78694	0.5088	1		C5	A06.407.071.Adrenal.Glands	0	1	1		C5	Adrenal_gland_ENTEX__H3K36me3	0	1	1		C5	Primary_monocytes_from_peripheral_blood__DNase	0	1	1		C1	B.Fo.MLN	0	1	1
C1	Adrenal_Gland	0.514893	1	1		C1	A07.541.510.110.Aortic.Valve	1.05387	1	1		C1	Adrenal_gland_ENTEX__H3K4me1	3.98683	1	1		C1	Primary_B_cells_from_peripheral_blood__DNase	3.86989	1	1		C2	B.Fo.MLN	0	1	1
C2	Adrenal_Gland	0	1	1		C2	A07.541.510.110.Aortic.Valve	3.16161	1	1		C2	Adrenal_gland_ENTEX__H3K4me1	0	1	1		C2	Primary_B_cells_from_peripheral_blood__DNase	0	1	1		C3	B.Fo.MLN	4.58141	0	0
C3	Adrenal_Gland	1.76535	0.5035	1		C3	A07.541.510.110.Aortic.Valve	1.80664	1	1		C3	Adrenal_gland_ENTEX__H3K4me1	0	1	1		C3	Primary_B_cells_from_peripheral_blood__DNase	0	1	1		C4	B.Fo.MLN	3.20699	0.9344	1
C4	Adrenal_Gland	2.47149	0.1961	1		C4	A07.541.510.110.Aortic.Valve	1.89697	1	1		C4	Adrenal_gland_ENTEX__H3K4me1	2.3921	1	1		C4	Primary_B_cells_from_peripheral_blood__DNase	4.64387	1	1		C5	B.Fo.MLN	2.67249	1	1
C5	Adrenal_Gland	2.05957	0.4717	1		C5	A07.541.510.110.Aortic.Valve	0	1	1		C5	Adrenal_gland_ENTEX__H3K4me1	7.97367	0.6882	1		C5	Primary_B_cells_from_peripheral_blood__DNase	0	1	1		C1	B.Fo.PC	0.634518	1	1
C1	Artery_Aorta	1.71178	0.7526	1		C1	A07.231.114.Arteries	0	1	1		C1	Adrenal_gland_ENTEX__H3K4me3	3.45016	1	1		C1	Primary_T_cells_from_cord_blood__DNase	0	1	1		C2	B.Fo.PC	0	1	1
C2	Artery_Aorta	2.56767	0.6519	1		C2	A07.231.114.Arteries	0	1	1		C2	Adrenal_gland_ENTEX__H3K4me3	0	1	1		C2	Primary_T_cells_from_cord_blood__DNase	0	1	1		C3	B.Fo.PC	4.35098	0	0
C3	Artery_Aorta	2.20086	0.2067	1		C3	A07.231.114.Arteries	0.978018	1	1		C3	Adrenal_gland_ENTEX__H3K4me3	0	1	1		C3	Primary_T_cells_from_cord_blood__DNase	0	1	1		C4	B.Fo.PC	3.04568	1	1
C4	Artery_Aorta	1.5406	1	1		C4	A07.231.114.Arteries	1.36922	1	1		C4	Adrenal_gland_ENTEX__H3K4me3	4.14019	1	1		C4	Primary_T_cells_from_cord_blood__DNase	0	1	1		C5	B.Fo.PC	2.53807	1	1
C5	Artery_Aorta	0	1	1		C5	A07.231.114.Arteries	2.28204	0.8664	1		C5	Adrenal_gland_ENTEX__H3K4me3	0	1	1		C5	Primary_T_cells_from_cord_blood__DNase	0	1	1		C1	B.Fo.Sp	0.636641	1	1
C1	Artery_Coronary	1.72177	0.5512	1		C1	A11.118.637.555.567.562.B.Lymphocytes	0.672602	1	1		C1	Aorta_ENTEX__H3K27ac	3.01647	1	1		C1	Primary_T_cells_from_peripheral_blood__DNase	0	1	1		C2	B.Fo.Sp	0	1	1
C2	Artery_Coronary	2.58266	0.6095	1		C2	A11.118.637.555.567.562.B.Lymphocytes	0	1	1		C2	Aorta_ENTEX__H3K27ac	0	1	1		C2	Primary_T_cells_from_peripheral_blood__DNase	0	1	1		C3	B.Fo.Sp	2.18277	1	1
C3	Artery_Coronary	2.95161	0	0		C3	A11.118.637.555.567.562.B.Lymphocytes	5.76516	0	0		C3	Aorta_ENTEX__H3K27ac	0	1	1		C3	Primary_T_cells_from_peripheral_blood__DNase	0	1	1		C4	B.Fo.Sp	3.05588	0.5256	1
C4	Artery_Coronary	1.54959	0.8586	1		C4	A11.118.637.555.567.562.B.Lymphocytes	1.61425	1	1		C4	Aorta_ENTEX__H3K27ac	3.61977	0.8649	1		C4	Primary_T_cells_from_peripheral_blood__DNase	4.92958	1	1		C5	B.Fo.Sp	2.54656	1	1
C5	Artery_Coronary	1.72177	0.5777	1		C5	A11.118.637.555.567.562.B.Lymphocytes	0	1	1		C5	Aorta_ENTEX__H3K27ac	4.02196	0.7998	1		C5	Primary_T_cells_from_peripheral_blood__DNase	0	1	1		C1	B.FrE.BM	0	1	1
C1	Artery_Tibial	1.60437	1	1		C1	A08.186.211.730.885.287.249.Basal.Ganglia	0.477989	1	1		C1	Aorta_ENTEX__H3K36me3	0	1	1		C1	Primary_Natural_Killer_cells_from_peripheral_blood__DNase	0	1	1		C2	B.FrE.BM	0	1	1
C2	Artery_Tibial	2.40656	0.7844	1		C2	A08.186.211.730.885.287.249.Basal.Ganglia	0	1	1		C2	Aorta_ENTEX__H3K36me3	0	1	1		C2	Primary_Natural_Killer_cells_from_peripheral_blood__DNase	0	1	1		C3	B.FrE.BM	2.2798	1	1
C3	Artery_Tibial	2.06276	0.2809	1		C3	A08.186.211.730.885.287.249.Basal.Ganglia	0.819409	1	1		C3	Aorta_ENTEX__H3K36me3	4.36727	0	0		C3	Primary_Natural_Killer_cells_from_peripheral_blood__DNase	0	1	1		C4	B.FrE.BM	0.797929	1	1
C4	Artery_Tibial	1.92525	0.4664	1		C4	A08.186.211.730.885.287.249.Basal.Ganglia	1.14717	1	1		C4	Aorta_ENTEX__H3K36me3	3.05709	0.5301	1		C4	Primary_Natural_Killer_cells_from_peripheral_blood__DNase	5.7	1	1		C5	B.FrE.BM	0	1	1
C5	Artery_Tibial	1.60437	0.7791	1		C5	A08.186.211.730.885.287.249.Basal.Ganglia	0	1	1		C5	Aorta_ENTEX__H3K36me3	0	1	1		C5	Primary_Natural_Killer_cells_from_peripheral_blood__DNase	0	1	1		C1	B.FrE.FL	0	1	1
C1	Bladder	0.878543	1	1		C1	A15.378.316.Bone.Marrow.Cells	1.29456	1	1		C1	Aorta_ENTEX__H3K4me1	3.12268	1	1		C1	Primary_hematopoietic_stem_cells_G-CSF-mobilized_Female__DNase	3.95336	1	1		C2	B.FrE.FL	0	1	1
C2	Bladder	0	1	1		C2	A15.378.316.Bone.Marrow.Cells	0	1	1		C2	Aorta_ENTEX__H3K4me1	0	1	1		C2	Primary_hematopoietic_stem_cells_G-CSF-mobilized_Female__DNase	0	1	1		C3	B.FrE.FL	2.25927	1	1
C3	Bladder	3.01215	0	0		C3	A15.378.316.Bone.Marrow.Cells	2.21924	0.3344	1		C3	Aorta_ENTEX__H3K4me1	0	1	1		C3	Primary_hematopoietic_stem_cells_G-CSF-mobilized_Female__DNase	0	1	1		C4	B.FrE.FL	1.58149	1	1
C4	Bladder	1.58138	0.9593	1		C4	A15.378.316.Bone.Marrow.Cells	1.55347	1	1		C4	Aorta_ENTEX__H3K4me1	1.87361	1	1		C4	Primary_hematopoietic_stem_cells_G-CSF-mobilized_Female__DNase	9.48805	0.7524	1		C5	B.FrE.FL	0	1	1
C5	Bladder	1.75709	0.6519	1		C5	A15.378.316.Bone.Marrow.Cells	0	1	1		C5	Aorta_ENTEX__H3K4me1	3.12268	1	1		C5	Primary_hematopoietic_stem_cells_G-CSF-mobilized_Female__DNase	0	1	1		C1	B.FrF.BM	0.650731	1	1
C1	Brain_Amygdala	1.40594	1	1		C1	A07.231.Blood.Vessels	1.21142	1	1		C1	Aorta_ENTEX__H3K4me3	6.1569	0.4557	1		C1	Primary_hematopoietic_stem_cells_G-CSF-mobilized_Male__DNase	4.81231	1	1		C2	B.FrF.BM	0	1	1
C2	Brain_Amygdala	0	1	1		C2	A07.231.Blood.Vessels	0	1	1		C2	Aorta_ENTEX__H3K4me3	0	1	1		C2	Primary_hematopoietic_stem_cells_G-CSF-mobilized_Male__DNase	0	1	1		C3	B.FrF.BM	3.34662	0.1168	1
C3	Brain_Amygdala	1.20509	1	1		C3	A07.231.Blood.Vessels	3.11509	0.5168	1		C3	Aorta_ENTEX__H3K4me3	0	1	1		C3	Primary_hematopoietic_stem_cells_G-CSF-mobilized_Male__DNase	0	1	1		C4	B.FrF.BM	2.34263	1	1
C4	Brain_Amygdala	1.68713	0.7208	1		C4	A07.231.Blood.Vessels	2.90742	1	1		C4	Aorta_ENTEX__H3K4me3	2.46276	1	1		C4	Primary_hematopoietic_stem_cells_G-CSF-mobilized_Male__DNase	5.77477	1	1		C5	B.FrF.BM	2.60292	1	1
C5	Brain_Amygdala	0	1	1		C5	A07.231.Blood.Vessels	2.42285	1	1		C5	Aorta_ENTEX__H3K4me3	0	1	1		C5	Primary_hematopoietic_stem_cells_G-CSF-mobilized_Male__DNase	0	1	1		C1	B.GC.Sp	0	1	1
C1	Brain_Anterior_cingulate_cortex_(BA24)	0.703416	1	1		C1	A15.145.Blood	0.670481	1	1		C1	Artery-Coronary_ENTEX__H3K27ac	4.10568	1	1		C1	Foreskin_Fibroblast_Primary_Cells_skin01__DNase	6.0512	1	1		C2	B.GC.Sp	0	1	1
C2	Brain_Anterior_cingulate_cortex_(BA24)	0	1	1		C2	A15.145.Blood	0	1	1		C2	Artery-Coronary_ENTEX__H3K27ac	0	1	1		C2	Foreskin_Fibroblast_Primary_Cells_skin01__DNase	0	1	1		C3	B.GC.Sp	2.34647	1	1
C3	Brain_Anterior_cingulate_cortex_(BA24)	1.20586	0.5989	1		C3	A15.145.Blood	4.59758	0	0		C3	Artery-Coronary_ENTEX__H3K27ac	0	1	1		C3	Foreskin_Fibroblast_Primary_Cells_skin01__DNase	0	1	1		C4	B.GC.Sp	2.4638	1	1
C4	Brain_Anterior_cingulate_cortex_(BA24)	0.8441	1	1		C4	A15.145.Blood	0	1	1		C4	Artery-Coronary_ENTEX__H3K27ac	3.28454	1	1		C4	Foreskin_Fibroblast_Primary_Cells_skin01__DNase	3.63072	1	1		C5	B.GC.Sp	0	1	1
C5	Brain_Anterior_cingulate_cortex_(BA24)	0	1	1		C5	A15.145.Blood	0	1	1		C5	Artery-Coronary_ENTEX__H3K27ac	5.47424	0.7068	1		C5	Foreskin_Fibroblast_Primary_Cells_skin01__DNase	0	1	1		C1	B.MZ.Sp	0	1	1
C1	Brain_Caudate_(basal_ganglia)	1.46025	1	1		C1	A15.145.229.188.Blood.Platelets	0.597431	1	1		C1	Artery-Coronary_ENTEX__H3K4me3	4.8059	1	1		C1	Foreskin_Fibroblast_Primary_Cells_skin02__DNase	6.34725	1	1		C2	B.MZ.Sp	0	1	1
C2	Brain_Caudate_(basal_ganglia)	0	1	1		C2	A15.145.229.188.Blood.Platelets	0	1	1		C2	Artery-Coronary_ENTEX__H3K4me3	0	1	1		C2	Foreskin_Fibroblast_Primary_Cells_skin02__DNase	0	1	1		C3	B.MZ.Sp	3.36508	0	0
C3	Brain_Caudate_(basal_ganglia)	2.50329	0.0106	0.5618		C3	A15.145.229.188.Blood.Platelets	3.0725	0	0		C3	Artery-Coronary_ENTEX__H3K4me3	0	1	1		C3	Foreskin_Fibroblast_Primary_Cells_skin02__DNase	0	1	1		C4	B.MZ.Sp	1.57037	1	1
C4	Brain_Caudate_(basal_ganglia)	2.19038	0.2173	1		C4	A15.145.229.188.Blood.Platelets	1.43384	1	1		C4	Artery-Coronary_ENTEX__H3K4me3	2.88354	1	1		C4	Foreskin_Fibroblast_Primary_Cells_skin02__DNase	3.80835	1	1		C5	B.MZ.Sp	0	1	1
C5	Brain_Caudate_(basal_ganglia)	0	1	1		C5	A15.145.229.188.Blood.Platelets	0	1	1		C5	Artery-Coronary_ENTEX__H3K4me3	0	1	1		C5	Foreskin_Fibroblast_Primary_Cells_skin02__DNase	0	1	1		C1	B.Mem.Sp.v2	0.669983	1	1
C1	Brain_Cerebellar_Hemisphere	0	1	1		C1	A15.145.229.Blood.Cells	1.33483	1	1		C1	Artery-Tibial_ENTEX__H3K36me3	0	1	1		C1	Foreskin_Keratinocyte_Primary_Cells_skin02__DNase	2.69219	1	1		C2	B.Mem.Sp.v2	0	1	1
C2	Brain_Cerebellar_Hemisphere	0	1	1		C2	A15.145.229.Blood.Cells	0	1	1		C2	Artery-Tibial_ENTEX__H3K36me3	0	1	1		C2	Foreskin_Keratinocyte_Primary_Cells_skin02__DNase	0	1	1		C3	B.Mem.Sp.v2	2.29709	1	1
C3	Brain_Cerebellar_Hemisphere	2.11882	0.0106	0.5618		C3	A15.145.229.Blood.Cells	4.57656	0	0		C3	Artery-Tibial_ENTEX__H3K36me3	6.18641	0	0		C3	Foreskin_Keratinocyte_Primary_Cells_skin02__DNase	0	1	1		C4	B.Mem.Sp.v2	4.0199	0.146	1
C4	Brain_Cerebellar_Hemisphere	0.494392	1	1		C4	A15.145.229.Blood.Cells	0.800898	1	1		C4	Artery-Tibial_ENTEX__H3K36me3	2.88699	1	1		C4	Foreskin_Keratinocyte_Primary_Cells_skin02__DNase	9.69187	0.2772	1		C5	B.Mem.Sp.v2	2.67993	1	1
C5	Brain_Cerebellar_Hemisphere	1.64797	0.4452	1		C5	A15.145.229.Blood.Cells	0	1	1		C5	Artery-Tibial_ENTEX__H3K36me3	4.81165	0.4836	1		C5	Foreskin_Keratinocyte_Primary_Cells_skin02__DNase	0	1	1		C1	B.T1.Sp	0	1	1
C1	Brain_Cerebellum	0	1	1		C1	A05.810.890.Urinary.Bladder	0.660924	1	1		C1	Artery-Tibial_ENTEX__H3K4me1	0	1	1		C1	Foreskin_Melanocyte_Primary_Cells_skin01__DNase	5.68535	1	1		C2	B.T1.Sp	0	1	1
C2	Brain_Cerebellum	0	1	1		C2	A05.810.890.Urinary.Bladder	3.96555	1	1		C2	Artery-Tibial_ENTEX__H3K4me1	0	1	1		C2	Foreskin_Melanocyte_Primary_Cells_skin01__DNase	0	1	1		C3	B.T1.Sp	2.15648	1	1
C3	Brain_Cerebellum	2.157	0.0106	0.5618		C3	A05.810.890.Urinary.Bladder	1.13301	1	1		C3	Artery-Tibial_ENTEX__H3K4me1	0	1	1		C3	Foreskin_Melanocyte_Primary_Cells_skin01__DNase	0	1	1		C4	B.T1.Sp	2.26431	1	1
C4	Brain_Cerebellum	0.5033	1	1		C4	A05.810.890.Urinary.Bladder	3.17244	0.3952	1		C4	Artery-Tibial_ENTEX__H3K4me1	0	1	1		C4	Foreskin_Melanocyte_Primary_Cells_skin01__DNase	6.82242	1	1		C5	B.T1.Sp	0	1	1
C5	Brain_Cerebellum	1.67767	0.4505	1		C5	A05.810.890.Urinary.Bladder	2.6437	1	1		C5	Artery-Tibial_ENTEX__H3K4me1	0	1	1		C5	Foreskin_Melanocyte_Primary_Cells_skin01__DNase	11.3707	0.2772	1		C1	B.T2.Sp	0	1	1
C1	Brain_Cortex	1.08732	1	1		C1	A08.186.211.132.Brain.Stem	0.461946	1	1		C1	Colon-Sigm_ENTEX__H3K27ac	3.38555	1	1		C1	Fetal_Adrenal_Gland__DNase	7.69322	0.8316	1		C2	B.T2.Sp	0	1	1
C2	Brain_Cortex	0	1	1		C2	A08.186.211.132.Brain.Stem	0	1	1		C2	Colon-Sigm_ENTEX__H3K27ac	0	1	1		C2	Fetal_Adrenal_Gland__DNase	0	1	1		C3	B.T2.Sp	2.18086	0.9052	1
C3	Brain_Cortex	1.86398	0.2703	1		C3	A08.186.211.132.Brain.Stem	2.37572	0.228	1		C3	Colon-Sigm_ENTEX__H3K27ac	0	1	1		C3	Fetal_Adrenal_Gland__DNase	0	1	1		C4	B.T2.Sp	2.2899	0.6424	1
C4	Brain_Cortex	1.73971	0.5618	1		C4	A08.186.211.132.Brain.Stem	1.10867	1	1		C4	Colon-Sigm_ENTEX__H3K27ac	2.03133	1	1		C4	Fetal_Adrenal_Gland__DNase	4.61593	1	1		C5	B.T2.Sp	0	1	1
C5	Brain_Cortex	0	1	1		C5	A08.186.211.132.Brain.Stem	1.84778	1	1		C5	Colon-Sigm_ENTEX__H3K27ac	6.7711	0.4743	1		C5	Fetal_Adrenal_Gland__DNase	0	1	1		C1	B.T3.Sp	0	1	1
C1	Brain_Frontal_Cortex_(BA9)	0.3503	1	1		C1	A08.186.211.Brain	0	1	1		C1	Colon-Sigm_ENTEX__H3K36me3	0	1	1		C1	Fetal_Brain_Male__DNase	6.63087	0.8712	1		C2	B.T3.Sp	0	1	1
C2	Brain_Frontal_Cortex_(BA9)	0	1	1		C2	A08.186.211.Brain	0	1	1		C2	Colon-Sigm_ENTEX__H3K36me3	0	1	1		C2	Fetal_Brain_Male__DNase	0	1	1		C3	B.T3.Sp	2.22272	1	1
C3	Brain_Frontal_Cortex_(BA9)	1.80154	0.0212	1		C3	A08.186.211.Brain	2.16097	0	0		C3	Colon-Sigm_ENTEX__H3K36me3	0	1	1		C3	Fetal_Brain_Male__DNase	0	1	1		C4	B.T3.Sp	3.11181	0.3796	1
C4	Brain_Frontal_Cortex_(BA9)	0.84072	1	1		C4	A08.186.211.Brain	0.504227	1	1		C4	Colon-Sigm_ENTEX__H3K36me3	5.41758	0.1581	1		C4	Fetal_Brain_Male__DNase	3.97852	1	1		C5	B.T3.Sp	2.59318	1	1
C5	Brain_Frontal_Cortex_(BA9)	0	1	1		C5	A08.186.211.Brain	0	1	1		C5	Colon-Sigm_ENTEX__H3K36me3	0	1	1		C5	Fetal_Brain_Male__DNase	0	1	1		C1	B1a.PC	0	1	1
C1	Brain_Hippocampus	1.05102	1	1		C1	A08.186.211.132.810.428.200.Cerebellum	0	1	1		C1	Colon-Sigm_ENTEX__H3K4me1	0	1	1		C1	Fetal_Brain_Female__DNase	7.07873	0.8712	1		C2	B1a.PC	0	1	1
C2	Brain_Hippocampus	0	1	1		C2	A08.186.211.132.810.428.200.Cerebellum	0	1	1		C2	Colon-Sigm_ENTEX__H3K4me1	0	1	1		C2	Fetal_Brain_Female__DNase	0	1	1		C3	B1a.PC	4.40157	0	0
C3	Brain_Hippocampus	1.20116	1	1		C3	A08.186.211.132.810.428.200.Cerebellum	1.6175	0.608	1		C3	Colon-Sigm_ENTEX__H3K4me1	0	1	1		C3	Fetal_Brain_Female__DNase	0	1	1		C4	B1a.PC	1.54055	1	1
C4	Brain_Hippocampus	1.68163	0.7155	1		C4	A08.186.211.132.810.428.200.Cerebellum	0.566124	1	1		C4	Colon-Sigm_ENTEX__H3K4me1	0	1	1		C4	Fetal_Brain_Female__DNase	4.24724	1	1		C5	B1a.PC	0	1	1
C5	Brain_Hippocampus	0	1	1		C5	A08.186.211.132.810.428.200.Cerebellum	1.88708	0.7144	1		C5	Colon-Sigm_ENTEX__H3K4me1	0	1	1		C5	Fetal_Brain_Female__DNase	0	1	1		C1	B1a.Sp	0	1	1
C1	Brain_Hypothalamus	1.06485	1	1		C1	A08.186.211.730.885.287.500.Cerebral.Cortex	0	1	1		C1	Colon-Sigm_ENTEX__H3K4me3	6.74015	1	1		C1	Fetal_Heart__DNase	4.97173	1	1		C2	B1a.Sp	0	1	1
C2	Brain_Hypothalamus	0	1	1		C2	A08.186.211.730.885.287.500.Cerebral.Cortex	0	1	1		C2	Colon-Sigm_ENTEX__H3K4me3	0	1	1		C2	Fetal_Heart__DNase	0	1	1		C3	B1a.Sp	3.46535	0	0
C3	Brain_Hypothalamus	1.21697	1	1		C3	A08.186.211.730.885.287.500.Cerebral.Cortex	2.12658	0	0		C3	Colon-Sigm_ENTEX__H3K4me3	0	1	1		C3	Fetal_Heart__DNase	0	1	1		C4	B1a.Sp	0.808581	1	1
C4	Brain_Hypothalamus	1.70376	0.4717	1		C4	A08.186.211.730.885.287.500.Cerebral.Cortex	0.496201	1	1		C4	Colon-Sigm_ENTEX__H3K4me3	8.08818	1	1		C4	Fetal_Heart__DNase	2.98304	1	1		C5	B1a.Sp	0	1	1
C5	Brain_Hypothalamus	0	1	1		C5	A08.186.211.730.885.287.500.Cerebral.Cortex	0	1	1		C5	Colon-Sigm_ENTEX__H3K4me3	0	1	1		C5	Fetal_Heart__DNase	0	1	1		C1	B1a.Sp.v2	0	1	1
C1	Brain_Nucleus_accumbens_(basal_ganglia)	1.45576	1	1		C1	A02.165.Cartilage	0.543814	1	1		C1	Colon-TV_ENTEX__H3K27ac	4.03615	1	1		C1	Fetal_Intestine_Large__DNase	4.42612	1	1		C2	B1a.Sp.v2	0	1	1
C2	Brain_Nucleus_accumbens_(basal_ganglia)	0	1	1		C2	A02.165.Cartilage	0	1	1		C2	Colon-TV_ENTEX__H3K27ac	0	1	1		C2	Fetal_Intestine_Large__DNase	0	1	1		C3	B1a.Sp.v2	1.10624	1	1
C3	Brain_Nucleus_accumbens_(basal_ganglia)	1.8717	0.3233	1		C3	A02.165.Cartilage	0.932253	1	1		C3	Colon-TV_ENTEX__H3K27ac	0	1	1		C3	Fetal_Intestine_Large__DNase	0	1	1		C4	B1a.Sp.v2	3.87183	0	0
C4	Brain_Nucleus_accumbens_(basal_ganglia)	1.74692	0.5353	1		C4	A02.165.Cartilage	1.30515	1	1		C4	Colon-TV_ENTEX__H3K27ac	6.45785	0.5766	1		C4	Fetal_Intestine_Large__DNase	5.31135	1	1		C5	B1a.Sp.v2	0	1	1
C5	Brain_Nucleus_accumbens_(basal_ganglia)	0	1	1		C5	A02.165.Cartilage	2.17526	0.9728	1		C5	Colon-TV_ENTEX__H3K27ac	5.38154	1	1		C5	Fetal_Intestine_Large__DNase	0	1	1		C1	B1b.PC	0	1	1
C1	Brain_Putamen_(basal_ganglia)	0.730681	1	1		C1	A03.556.249.249.209.Cecum	0.626302	1	1		C1	Colon-TV_ENTEX__H3K36me3	0	1	1		C1	Fetal_Intestine_Small__DNase	0	1	1		C2	B1b.PC	0	1	1
C2	Brain_Putamen_(basal_ganglia)	0	1	1		C2	A03.556.249.249.209.Cecum	3.75781	1	1		C2	Colon-TV_ENTEX__H3K36me3	0	1	1		C2	Fetal_Intestine_Small__DNase	0	1	1		C3	B1b.PC	3.31996	0	0
C3	Brain_Putamen_(basal_ganglia)	1.87889	0.0848	1		C3	A03.556.249.249.209.Cecum	1.07366	1	1		C3	Colon-TV_ENTEX__H3K36me3	10.0771	0	0		C3	Fetal_Intestine_Small__DNase	0	1	1		C4	B1b.PC	2.32397	1	1
C4	Brain_Putamen_(basal_ganglia)	1.75363	0.2014	1		C4	A03.556.249.249.209.Cecum	3.00625	0.1976	1		C4	Colon-TV_ENTEX__H3K36me3	3.52699	0.7068	1		C4	Fetal_Intestine_Small__DNase	7.30653	1	1		C5	B1b.PC	0	1	1
C5	Brain_Putamen_(basal_ganglia)	0	1	1		C5	A03.556.249.249.209.Cecum	0	1	1		C5	Colon-TV_ENTEX__H3K36me3	0	1	1		C5	Fetal_Intestine_Small__DNase	0	1	1		C1	BA.Bl	0	1	1
C1	Brain_Spinal_cord_(cervical_c-1)	0.738346	1	1		C1	A10.615.284.473.Chorion	1.12686	1	1		C1	Colon-TV_ENTEX__H3K4me1	0	1	1		C1	Fetal_Kidney__DNase	3.31907	1	1		C2	BA.Bl	0	1	1
C2	Brain_Spinal_cord_(cervical_c-1)	0	1	1		C2	A10.615.284.473.Chorion	0	1	1		C2	Colon-TV_ENTEX__H3K4me1	0	1	1		C2	Fetal_Kidney__DNase	0	1	1		C3	BA.Bl	2.32471	0.1752	1
C3	Brain_Spinal_cord_(cervical_c-1)	1.26574	1	1		C3	A10.615.284.473.Chorion	1.93176	1	1		C3	Colon-TV_ENTEX__H3K4me1	0	1	1		C3	Fetal_Kidney__DNase	0	1	1		C4	BA.Bl	0.813648	1	1
C4	Brain_Spinal_cord_(cervical_c-1)	1.32902	1	1		C4	A10.615.284.473.Chorion	0.676115	1	1		C4	Colon-TV_ENTEX__H3K4me1	0	1	1		C4	Fetal_Kidney__DNase	3.98288	1	1		C5	BA.Bl	0	1	1
C5	Brain_Spinal_cord_(cervical_c-1)	0	1	1		C5	A10.615.284.473.Chorion	2.25372	1	1		C5	Colon-TV_ENTEX__H3K4me1	25.7184	0	0		C5	Fetal_Kidney__DNase	13.2763	0.0792	1		C1	BA.Sp	0	1	1
C1	Brain_Substantia_nigra	1.08065	1	1		C1	A02.835.232.834.151.Cervical.Vertebrae	1.20881	1	1		C1	Colon-TV_ENTEX__H3K4me3	4.93503	1	1		C1	Fetal_Lung__DNase	4.90096	1	1		C2	BA.Sp	0	1	1
C2	Brain_Substantia_nigra	0	1	1		C2	A02.835.232.834.151.Cervical.Vertebrae	0	1	1		C2	Colon-TV_ENTEX__H3K4me3	0	1	1		C2	Fetal_Lung__DNase	0	1	1		C3	BA.Sp	3.36988	0	0
C3	Brain_Substantia_nigra	1.23503	1	1		C3	A02.835.232.834.151.Cervical.Vertebrae	2.07225	1	1		C3	Colon-TV_ENTEX__H3K4me3	0	1	1		C3	Fetal_Lung__DNase	0	1	1		C4	BA.Sp	2.35892	0.8468	1
C4	Brain_Substantia_nigra	1.72904	0.6413	1		C4	A02.835.232.834.151.Cervical.Vertebrae	2.17586	1	1		C4	Colon-TV_ENTEX__H3K4me3	5.92204	1	1		C4	Fetal_Lung__DNase	2.94058	1	1		C5	BA.Sp	0	1	1
C5	Brain_Substantia_nigra	0	1	1		C5	A02.835.232.834.151.Cervical.Vertebrae	0	1	1		C5	Colon-TV_ENTEX__H3K4me3	0	1	1		C5	Fetal_Lung__DNase	0	1	1		C1	BEC.MLN	0.578574	1	1
C1	Breast_Mammary_Tissue	0.877965	1	1		C1	A05.360.319.679.256.Cervix.Uteri	1.2518	1	1		C1	Esoph-GJ_ENTEX__H3K27ac	3.20213	1	1		C1	Fetal_Muscle_Trunk__DNase	2.87109	1	1		C2	BEC.MLN	0	1	1
C2	Breast_Mammary_Tissue	2.6339	0.6996	1		C2	A05.360.319.679.256.Cervix.Uteri	7.51079	0	0		C2	Esoph-GJ_ENTEX__H3K27ac	0	1	1		C2	Fetal_Muscle_Trunk__DNase	0	1	1		C3	BEC.MLN	0.991842	1	1
C3	Breast_Mammary_Tissue	2.25763	0.2915	1		C3	A05.360.319.679.256.Cervix.Uteri	1.07297	1	1		C3	Esoph-GJ_ENTEX__H3K27ac	0	1	1		C3	Fetal_Muscle_Trunk__DNase	0	1	1		C4	BEC.MLN	1.38858	1	1
C4	Breast_Mammary_Tissue	1.58034	1	1		C4	A05.360.319.679.256.Cervix.Uteri	1.50216	1	1		C4	Esoph-GJ_ENTEX__H3K27ac	1.92128	1	1		C4	Fetal_Muscle_Trunk__DNase	6.89063	1	1		C5	BEC.MLN	0	1	1
C5	Breast_Mammary_Tissue	0	1	1		C5	A05.360.319.679.256.Cervix.Uteri	0	1	1		C5	Esoph-GJ_ENTEX__H3K27ac	6.40427	0.5952	1		C5	Fetal_Muscle_Trunk__DNase	0	1	1		C1	BEC.SLN	0.564818	1	1
C1	Cells_EBV-transformed_lymphocytes	0	1	1		C1	A03.556.249.249.356.Colon	0.650687	1	1		C1	Esoph-GJ_ENTEX__H3K4me1	3.23209	1	1		C1	Fetal_Muscle_Leg__DNase	5.15776	1	1		C2	BEC.SLN	0	1	1
C2	Cells_EBV-transformed_lymphocytes	0	1	1		C2	A03.556.249.249.356.Colon	3.90412	1	1		C2	Esoph-GJ_ENTEX__H3K4me1	0	1	1		C2	Fetal_Muscle_Leg__DNase	0	1	1		C3	BEC.SLN	0.96826	1	1
C3	Cells_EBV-transformed_lymphocytes	3.42933	0	0		C3	A03.556.249.249.356.Colon	0	1	1		C3	Esoph-GJ_ENTEX__H3K4me1	0	1	1		C3	Fetal_Muscle_Leg__DNase	0	1	1		C4	BEC.SLN	1.35556	1	1
C4	Cells_EBV-transformed_lymphocytes	3.00066	0.2332	1		C4	A03.556.249.249.356.Colon	2.34247	1	1		C4	Esoph-GJ_ENTEX__H3K4me1	3.87851	1	1		C4	Fetal_Muscle_Leg__DNase	3.09466	1	1		C5	BEC.SLN	0	1	1
C5	Cells_EBV-transformed_lymphocytes	0	1	1		C5	A03.556.249.249.356.Colon	0	1	1		C5	Esoph-GJ_ENTEX__H3K4me1	4.30945	0.9579	1		C5	Fetal_Muscle_Leg__DNase	0	1	1		C1	BEC.SLN.OT	0.573296	1	1
C1	Cells_Transformed_fibroblasts	0.457404	1	1		C1	A10.165.450.300.Cicatrix	0.543552	1	1		C1	Esoph-GJ_ENTEX__H3K4me3	3.66017	1	1		C1	Placenta__DNase	0	1	1		C2	BEC.SLN.OT	0	1	1
C2	Cells_Transformed_fibroblasts	0	1	1		C2	A10.165.450.300.Cicatrix	0	1	1		C2	Esoph-GJ_ENTEX__H3K4me3	0	1	1		C2	Placenta__DNase	0	1	1		C3	BEC.SLN.OT	0.982793	1	1
C3	Cells_Transformed_fibroblasts	3.13648	0.0053	0.2809		C3	A10.165.450.300.Cicatrix	2.79541	0.0152	1		C3	Esoph-GJ_ENTEX__H3K4me3	0	1	1		C3	Placenta__DNase	0	1	1		C4	BEC.SLN.OT	2.06386	1	1
C4	Cells_Transformed_fibroblasts	2.19554	0.8003	1		C4	A10.165.450.300.Cicatrix	2.60905	0.1824	1		C4	Esoph-GJ_ENTEX__H3K4me3	4.39221	1	1		C4	Placenta__DNase	6.70438	1	1		C5	BEC.SLN.OT	0	1	1
C5	Cells_Transformed_fibroblasts	1.82961	0.9699	1		C5	A10.165.450.300.Cicatrix	0	1	1		C5	Esoph-GJ_ENTEX__H3K4me3	0	1	1		C5	Placenta__DNase	0	1	1		C1	CD19Control	0.620553	1	1
C1	Cervix_Ectocervix	1.46194	1	1		C1	A08.186.211.730.885.287.249.487.Corpus.Striatum	0.473825	1	1		C1	Esoph-Mucosa_ENTEX__H3K27ac	4.54758	1	1		C1	Fetal_Stomach__DNase	3.6692	1	1		C2	CD19Control	0	1	1
C2	Cervix_Ectocervix	0	1	1		C2	A08.186.211.730.885.287.249.487.Corpus.Striatum	0	1	1		C2	Esoph-Mucosa_ENTEX__H3K27ac	0	1	1		C2	Fetal_Stomach__DNase	0	1	1		C3	CD19Control	2.12761	1	1
C3	Cervix_Ectocervix	1.67079	0.636	1		C3	A08.186.211.730.885.287.249.487.Corpus.Striatum	2.43682	0.152	1		C3	Esoph-Mucosa_ENTEX__H3K27ac	0	1	1		C3	Fetal_Stomach__DNase	0	1	1		C4	CD19Control	2.23399	1	1
C4	Cervix_Ectocervix	0.584777	1	1		C4	A08.186.211.730.885.287.249.487.Corpus.Striatum	1.70577	1	1		C4	Esoph-Mucosa_ENTEX__H3K27ac	5.45709	1	1		C4	Fetal_Stomach__DNase	4.40304	1	1		C5	CD19Control	2.48221	1	1
C5	Cervix_Ectocervix	1.94926	0.5247	1		C5	A08.186.211.730.885.287.249.487.Corpus.Striatum	0	1	1		C5	Esoph-Mucosa_ENTEX__H3K27ac	6.06344	0.7905	1		C5	Fetal_Stomach__DNase	0	1	1		C1	CD4.1h.LN	0	1	1
C1	Cervix_Endocervix	1.4525	1	1		C1	A11.329.Connective.Tissue.Cells	0.590248	1	1		C1	Esoph-Mucosa_ENTEX__H3K36me3	0	1	1		C1	Fetal_Thymus__DNase	3.67334	1	1		C2	CD4.1h.LN	0	1	1
C2	Cervix_Endocervix	0	1	1		C2	A11.329.Connective.Tissue.Cells	0	1	1		C2	Esoph-Mucosa_ENTEX__H3K36me3	0	1	1		C2	Fetal_Thymus__DNase	0	1	1		C3	CD4.1h.LN	3.44267	0.4672	1
C3	Cervix_Endocervix	1.66	0.8109	1		C3	A11.329.Connective.Tissue.Cells	3.03556	0.076	1		C3	Esoph-Mucosa_ENTEX__H3K36me3	16.0485	0	0		C3	Fetal_Thymus__DNase	0	1	1		C4	CD4.1h.LN	3.21316	0.9928	1
C4	Cervix_Endocervix	1.162	1	1		C4	A11.329.Connective.Tissue.Cells	2.12489	1	1		C4	Esoph-Mucosa_ENTEX__H3K36me3	0	1	1		C4	Fetal_Thymus__DNase	4.40801	1	1		C5	CD4.1h.LN	2.67763	1	1
C5	Cervix_Endocervix	3.87333	0	0		C5	A11.329.Connective.Tissue.Cells	0	1	1		C5	Esoph-Mucosa_ENTEX__H3K36me3	0	1	1		C5	Fetal_Thymus__DNase	0	1	1		C1	CD4.24h.LN	0	1	1
C1	Colon_Sigmoid	1.37633	1	1		C1	A14.549.167.Dentition	0.644398	1	1		C1	Esoph-Mucosa_ENTEX__H3K4me1	3.91006	1	1		C1	Gastric__DNase	0	1	1		C2	CD4.24h.LN	0	1	1
C2	Colon_Sigmoid	2.75265	0.7685	1		C2	A14.549.167.Dentition	3.86639	1	1		C2	Esoph-Mucosa_ENTEX__H3K4me1	0	1	1		C2	Gastric__DNase	0	1	1		C3	CD4.24h.LN	5.36833	0	0
C3	Colon_Sigmoid	3.14589	0	0		C3	A14.549.167.Dentition	2.20937	1	1		C3	Esoph-Mucosa_ENTEX__H3K4me1	0	1	1		C3	Gastric__DNase	0	1	1		C4	CD4.24h.LN	4.69728	0	0
C4	Colon_Sigmoid	2.20212	0.7791	1		C4	A14.549.167.Dentition	3.86639	0.0304	1		C4	Esoph-Mucosa_ENTEX__H3K4me1	3.12805	1	1		C4	Gastric__DNase	8.62641	0.8316	1		C5	CD4.24h.LN	0	1	1
C5	Colon_Sigmoid	0	1	1		C5	A14.549.167.Dentition	0	1	1		C5	Esoph-Mucosa_ENTEX__H3K4me1	5.21342	0.8835	1		C5	Gastric__DNase	0	1	1		C1	CD4.48h.LN	0	1	1
C1	Colon_Transverse	1.03518	1	1		C1	A15.382.812.260.Dendritic.Cells	0	1	1		C1	Esoph-Mucosa_ENTEX__H3K4me3	3.20264	1	1		C1	Ovary__DNase	7.54093	1	1		C2	CD4.48h.LN	0	1	1
C2	Colon_Transverse	3.10555	0.3975	1		C2	A15.382.812.260.Dendritic.Cells	0	1	1		C2	Esoph-Mucosa_ENTEX__H3K4me3	0	1	1		C2	Ovary__DNase	0	1	1		C3	CD4.48h.LN	5.30812	0	0
C3	Colon_Transverse	1.7746	0.3657	1		C3	A15.382.812.260.Dendritic.Cells	1.03866	1	1		C3	Esoph-Mucosa_ENTEX__H3K4me3	0	1	1		C3	Ovary__DNase	0	1	1		C4	CD4.48h.LN	4.64461	0.3796	1
C4	Colon_Transverse	1.24222	1	1		C4	A15.382.812.260.Dendritic.Cells	0.727064	1	1		C4	Esoph-Mucosa_ENTEX__H3K4me3	7.68633	0.7719	1		C4	Ovary__DNase	9.04911	1	1		C5	CD4.48h.LN	0	1	1
C5	Colon_Transverse	2.07037	0.3498	1		C5	A15.382.812.260.Dendritic.Cells	2.42355	1	1		C5	Esoph-Mucosa_ENTEX__H3K4me3	0	1	1		C5	Ovary__DNase	15.0819	0.1584	1		C1	CD4.5h.LN	0	1	1
C1	Esophagus_Gastroesophageal_Junction	1.36937	1	1		C1	A08.186.211.730.317.Diencephalon	0.66078	1	1		C1	Esoph-Muscularis_ENTEX__H3K27ac	3.16809	1	1		C1	Pancreas__DNase	8.97174	1	1		C2	CD4.5h.LN	0	1	1
C2	Esophagus_Gastroesophageal_Junction	2.73874	1	1		C2	A08.186.211.730.317.Diencephalon	0	1	1		C2	Esoph-Muscularis_ENTEX__H3K27ac	0	1	1		C2	Pancreas__DNase	0	1	1		C3	CD4.5h.LN	3.94095	0.0292	1
C3	Esophagus_Gastroesophageal_Junction	3.12999	0.0848	1		C3	A08.186.211.730.317.Diencephalon	3.3983	0.0152	1		C3	Esoph-Muscularis_ENTEX__H3K27ac	0	1	1		C3	Pancreas__DNase	0	1	1		C4	CD4.5h.LN	1.83911	1	1
C4	Esophagus_Gastroesophageal_Junction	3.83424	0	0		C4	A08.186.211.730.317.Diencephalon	1.58587	1	1		C4	Esoph-Muscularis_ENTEX__H3K27ac	3.80171	1	1		C4	Pancreas__DNase	5.38305	1	1		C5	CD4.5h.LN	0	1	1
C5	Esophagus_Gastroesophageal_Junction	0	1	1		C5	A08.186.211.730.317.Diencephalon	0	1	1		C5	Esoph-Muscularis_ENTEX__H3K27ac	6.33618	0.5301	1		C5	Pancreas__DNase	0	1	1		C1	CD4.96h.LN	0.700692	1	1
C1	Esophagus_Mucosa	1.03254	1	1		C1	A10.272.Epithelium	0	1	1		C1	Esoph-Muscularis_ENTEX__H3K36me3	0	1	1		C1	Psoas_Muscle__DNase	3.34725	1	1		C2	CD4.96h.LN	4.20415	1	1
C2	Esophagus_Mucosa	6.19525	0	0		C2	A10.272.Epithelium	0	1	1		C2	Esoph-Muscularis_ENTEX__H3K36me3	0	1	1		C2	Psoas_Muscle__DNase	0	1	1		C3	CD4.96h.LN	2.40237	1	1
C3	Esophagus_Mucosa	1.77007	1	1		C3	A10.272.Epithelium	1.05142	1	1		C3	Esoph-Muscularis_ENTEX__H3K36me3	5.94869	0	0		C3	Psoas_Muscle__DNase	0	1	1		C4	CD4.96h.LN	3.36332	1	1
C4	Esophagus_Mucosa	3.09762	0.2756	1		C4	A10.272.Epithelium	1.47199	1	1		C4	Esoph-Muscularis_ENTEX__H3K36me3	2.77606	1	1		C4	Psoas_Muscle__DNase	8.03339	1	1		C5	CD4.96h.LN	0	1	1
C5	Esophagus_Mucosa	4.13017	0	0		C5	A10.272.Epithelium	2.45332	0.6688	1		C5	Esoph-Muscularis_ENTEX__H3K36me3	4.62676	0.2976	1		C5	Psoas_Muscle__DNase	0	1	1		C1	CD4.CTR.LN	0	1	1
C1	Esophagus_Muscularis	1.3581	1	1		C1	A11.436.Epithelial.Cells	0	1	1		C1	Esoph-Muscularis_ENTEX__H3K4me1	3.05978	1	1		C1	Small_Intestine__DNase	3.90349	1	1		C2	CD4.CTR.LN	0	1	1
C2	Esophagus_Muscularis	2.7162	0.6943	1		C2	A11.436.Epithelial.Cells	0	1	1		C2	Esoph-Muscularis_ENTEX__H3K4me1	0	1	1		C2	Small_Intestine__DNase	0	1	1		C3	CD4.CTR.LN	2.37326	1	1
C3	Esophagus_Muscularis	3.10422	0	0		C3	A11.436.Epithelial.Cells	2.26963	1	1		C3	Esoph-Muscularis_ENTEX__H3K4me1	0	1	1		C3	Small_Intestine__DNase	0	1	1		C4	CD4.CTR.LN	4.15321	0.0876	1
C4	Esophagus_Muscularis	2.17296	0.4558	1		C4	A11.436.Epithelial.Cells	3.17749	0.3496	1		C4	Esoph-Muscularis_ENTEX__H3K4me1	3.67174	1	1		C4	Small_Intestine__DNase	4.68419	1	1		C5	CD4.CTR.LN	0	1	1
C5	Esophagus_Muscularis	0	1	1		C5	A11.436.Epithelial.Cells	2.64791	1	1		C5	Esoph-Muscularis_ENTEX__H3K4me1	4.07971	1	1		C5	Small_Intestine__DNase	0	1	1		C1	CD4Control	0.636822	1	1
C1	Fallopian_Tube	0.506265	1	1		C1	A10.272.497.Epidermis	2.03351	1	1		C1	Esoph-Muscularis_ENTEX__H3K4me3	3.4812	1	1		C1	HMEC_Mammary_Epithelial_Primary_Cells__DNase	7.23811	1	1		C2	CD4Control	0	1	1
C2	Fallopian_Tube	0	1	1		C2	A10.272.497.Epidermis	4.06703	1	1		C2	Esoph-Muscularis_ENTEX__H3K4me3	0	1	1		C2	HMEC_Mammary_Epithelial_Primary_Cells__DNase	0	1	1		C3	CD4Control	3.27508	0.0292	1
C3	Fallopian_Tube	2.60365	0.1908	1		C3	A10.272.497.Epidermis	2.32402	1	1		C3	Esoph-Muscularis_ENTEX__H3K4me3	0	1	1		C3	HMEC_Mammary_Epithelial_Primary_Cells__DNase	0	1	1		C4	CD4Control	0.764186	1	1
C4	Fallopian_Tube	2.43007	0.4346	1		C4	A10.272.497.Epidermis	2.44022	1	1		C4	Esoph-Muscularis_ENTEX__H3K4me3	4.17744	1	1		C4	HMEC_Mammary_Epithelial_Primary_Cells__DNase	13.0286	0.3564	1		C5	CD4Control	2.54729	1	1
C5	Fallopian_Tube	0	1	1		C5	A10.272.497.Epidermis	0	1	1		C5	Esoph-Muscularis_ENTEX__H3K4me3	0	1	1		C5	HMEC_Mammary_Epithelial_Primary_Cells__DNase	0	1	1		C1	CD8.1h.LN	0	1	1
C1	Heart_Atrial_Appendage	0.421765	1	1		C1	A03.556.875.500.Esophagus	1.22166	1	1		C1	Heart-Atrial_ENTEX__H3K27ac	2.72011	1	1		C1	NHDF-Ad_Adult_Dermal_Fibroblast_Primary_Cells__DNase	6.16976	1	1		C2	CD8.1h.LN	0	1	1
C2	Heart_Atrial_Appendage	0	1	1		C2	A03.556.875.500.Esophagus	0	1	1		C2	Heart-Atrial_ENTEX__H3K27ac	0	1	1		C2	NHDF-Ad_Adult_Dermal_Fibroblast_Primary_Cells__DNase	0	1	1		C3	CD8.1h.LN	7.35759	0	0
C3	Heart_Atrial_Appendage	2.16907	0.1643	1		C3	A03.556.875.500.Esophagus	2.09428	1	1		C3	Heart-Atrial_ENTEX__H3K27ac	0	1	1		C3	NHDF-Ad_Adult_Dermal_Fibroblast_Primary_Cells__DNase	0	1	1		C4	CD8.1h.LN	2.57516	1	1
C4	Heart_Atrial_Appendage	2.02447	0.318	1		C4	A03.556.875.500.Esophagus	3.66499	0.4712	1		C4	Heart-Atrial_ENTEX__H3K27ac	3.26413	1	1		C4	NHDF-Ad_Adult_Dermal_Fibroblast_Primary_Cells__DNase	3.70186	1	1		C5	CD8.1h.LN	2.86129	1	1
C5	Heart_Atrial_Appendage	0	1	1		C5	A03.556.875.500.Esophagus	0	1	1		C5	Heart-Atrial_ENTEX__H3K27ac	5.44022	0.6417	1		C5	NHDF-Ad_Adult_Dermal_Fibroblast_Primary_Cells__DNase	0	1	1		C1	CD8.24h.LN	0	1	1
C1	Heart_Left_Ventricle	1.31421	1	1		C1	A05.360.319.679.490.Endometrium	0	1	1		C1	Heart-Atrial_ENTEX__H3K36me3	0	1	1		C1	NHEK-Epidermal_Keratinocyte_Primary_Cells__DNase	3.72015	1	1		C2	CD8.24h.LN	0	1	1
C2	Heart_Left_Ventricle	0	1	1		C2	A05.360.319.679.490.Endometrium	0	1	1		C2	Heart-Atrial_ENTEX__H3K36me3	0	1	1		C2	NHEK-Epidermal_Keratinocyte_Primary_Cells__DNase	0	1	1		C3	CD8.24h.LN	6.50138	0	0
C3	Heart_Left_Ventricle	1.50195	1	1		C3	A05.360.319.679.490.Endometrium	1.95109	0.8056	1		C3	Heart-Atrial_ENTEX__H3K36me3	5.53782	0	0		C3	NHEK-Epidermal_Keratinocyte_Primary_Cells__DNase	0	1	1		C4	CD8.24h.LN	2.73058	1	1
C4	Heart_Left_Ventricle	2.10273	0.3922	1		C4	A05.360.319.679.490.Endometrium	2.73152	0.1368	1		C4	Heart-Atrial_ENTEX__H3K36me3	1.93824	1	1		C4	NHEK-Epidermal_Keratinocyte_Primary_Cells__DNase	13.3926	0.2772	1		C5	CD8.24h.LN	0	1	1
C5	Heart_Left_Ventricle	0	1	1		C5	A05.360.319.679.490.Endometrium	0	1	1		C5	Heart-Atrial_ENTEX__H3K36me3	0	1	1		C5	NHEK-Epidermal_Keratinocyte_Primary_Cells__DNase	0	1	1		C1	CD8.48h.LN	0.762604	1	1
C1	Kidney_Cortex	0.994868	1	1		C1	A06.407.Endocrine.Glands	0	1	1		C1	Heart-Atrial_ENTEX__H3K4me1	0	1	1		C1	NHLF_Lung_Fibroblast_Primary_Cells__DNase	7.00433	1	1		C2	CD8.48h.LN	4.57562	1	1
C2	Kidney_Cortex	2.9846	0.9593	1		C2	A06.407.Endocrine.Glands	0	1	1		C2	Heart-Atrial_ENTEX__H3K4me1	0	1	1		C2	NHLF_Lung_Fibroblast_Primary_Cells__DNase	0	1	1		C3	CD8.48h.LN	6.5366	0	0
C3	Kidney_Cortex	3.41097	0.0424	1		C3	A06.407.Endocrine.Glands	1.0435	1	1		C3	Heart-Atrial_ENTEX__H3K4me1	0	1	1		C3	NHLF_Lung_Fibroblast_Primary_Cells__DNase	0	1	1		C4	CD8.48h.LN	4.57562	1	1
C4	Kidney_Cortex	1.79076	1	1		C4	A06.407.Endocrine.Glands	3.65224	0.076	1		C4	Heart-Atrial_ENTEX__H3K4me1	0	1	1		C4	NHLF_Lung_Fibroblast_Primary_Cells__DNase	8.4052	1	1		C5	CD8.48h.LN	0	1	1
C5	Kidney_Cortex	1.98974	1	1		C5	A06.407.Endocrine.Glands	0	1	1		C5	Heart-Atrial_ENTEX__H3K4me1	73.8321	0	0		C5	NHLF_Lung_Fibroblast_Primary_Cells__DNase	0	1	1		C1	CD8.5h.LN	0	1	1
C1	Liver	1.03654	1	1		C1	A08.186.211.730.885.287.500.270.Frontal.Lobe	0	1	1		C1	Heart-Atrial_ENTEX__H3K4me3	5.62182	1	1		C1	Primary_monocytes_from_peripheral_blood__H3K27ac	0	1	1		C2	CD8.5h.LN	0	1	1
C2	Liver	0	1	1		C2	A08.186.211.730.885.287.500.270.Frontal.Lobe	0	1	1		C2	Heart-Atrial_ENTEX__H3K4me3	0	1	1		C2	Primary_monocytes_from_peripheral_blood__H3K27ac	0	1	1		C3	CD8.5h.LN	5.46451	0	0
C3	Liver	2.66539	0.2703	1		C3	A08.186.211.730.885.287.500.270.Frontal.Lobe	2.52125	0	0		C3	Heart-Atrial_ENTEX__H3K4me3	0	1	1		C3	Primary_monocytes_from_peripheral_blood__H3K27ac	0	1	1		C4	CD8.5h.LN	0.956289	1	1
C4	Liver	2.4877	0.5141	1		C4	A08.186.211.730.885.287.500.270.Frontal.Lobe	1.17658	1	1		C4	Heart-Atrial_ENTEX__H3K4me3	6.74618	1	1		C4	Primary_monocytes_from_peripheral_blood__H3K27ac	5.73482	1	1		C5	CD8.5h.LN	0	1	1
C5	Liver	2.07308	0.8215	1		C5	A08.186.211.730.885.287.500.270.Frontal.Lobe	0	1	1		C5	Heart-Atrial_ENTEX__H3K4me3	0	1	1		C5	Primary_monocytes_from_peripheral_blood__H3K27ac	0	1	1		C1	CD8.96h.LN	0	1	1
C1	Lung	0.461003	1	1		C1	A09.371.Eye	2.47668	1	1		C1	Heart-LV_ENTEX__H3K27ac	4.48229	1	1		C1	Primary_B_cells_from_peripheral_blood__H3K27ac	9.96439	0.6732	1		C2	CD8.96h.LN	0	1	1
C2	Lung	0	1	1		C2	A09.371.Eye	3.71502	1	1		C2	Heart-LV_ENTEX__H3K27ac	0	1	1		C2	Primary_B_cells_from_peripheral_blood__H3K27ac	29.8932	0.1584	1		C3	CD8.96h.LN	3.53566	0.146	1
C3	Lung	2.37087	0.0848	1		C3	A09.371.Eye	3.1843	1	1		C3	Heart-LV_ENTEX__H3K27ac	0	1	1		C3	Primary_B_cells_from_peripheral_blood__H3K27ac	0	1	1		C4	CD8.96h.LN	4.94992	0	0
C4	Lung	2.76602	0.0583	1		C4	A09.371.Eye	4.45802	0.1976	1		C4	Heart-LV_ENTEX__H3K27ac	3.58583	1	1		C4	Primary_B_cells_from_peripheral_blood__H3K27ac	0	1	1		C5	CD8.96h.LN	0	1	1
C5	Lung	0	1	1		C5	A09.371.Eye	0	1	1		C5	Heart-LV_ENTEX__H3K27ac	5.97639	0.9021	1		C5	Primary_B_cells_from_peripheral_blood__H3K27ac	0	1	1		C1	CD8.CTR.LN	0	1	1
C1	Minor_Salivary_Gland	1.45034	1	1		C1	A05.360.319.114.373.Fallopian.Tubes	0.62981	1	1		C1	Heart-LV_ENTEX__H3K36me3	0	1	1		C1	Primary_T_cells_from_peripheral_blood__H3K27ac	0	1	1		C2	CD8.CTR.LN	0	1	1
C2	Minor_Salivary_Gland	0	1	1		C2	A05.360.319.114.373.Fallopian.Tubes	0	1	1		C2	Heart-LV_ENTEX__H3K36me3	0	1	1		C2	Primary_T_cells_from_peripheral_blood__H3K27ac	0	1	1		C3	CD8.CTR.LN	3.59775	0.0292	1
C3	Minor_Salivary_Gland	2.48629	0.5565	1		C3	A05.360.319.114.373.Fallopian.Tubes	0	1	1		C3	Heart-LV_ENTEX__H3K36me3	4.19498	0.1116	1		C3	Primary_T_cells_from_peripheral_blood__H3K27ac	6.8104	0.9504	1		C4	CD8.CTR.LN	3.3579	0.3796	1
C4	Minor_Salivary_Gland	3.48081	0.0901	1		C4	A05.360.319.114.373.Fallopian.Tubes	4.53464	0.0456	1		C4	Heart-LV_ENTEX__H3K36me3	1.46824	1	1		C4	Primary_T_cells_from_peripheral_blood__H3K27ac	0	1	1		C5	CD8.CTR.LN	0	1	1
C5	Minor_Salivary_Gland	1.93378	1	1		C5	A05.360.319.114.373.Fallopian.Tubes	0	1	1		C5	Heart-LV_ENTEX__H3K36me3	0	1	1		C5	Primary_T_cells_from_peripheral_blood__H3K27ac	0	1	1		C1	DC.103+11b-.Lu	1.21156	1	1
C1	Muscle_Skeletal	0	1	1		C1	A15.145.300.Fetal.Blood	0.732704	1	1		C1	Heart-LV_ENTEX__H3K4me1	4.92953	1	1		C1	Primary_T_helper_memory_cells_from_peripheral_blood_2__H3K27ac	0	1	1		C2	DC.103+11b-.Lu	3.63468	1	1
C2	Muscle_Skeletal	0	1	1		C2	A15.145.300.Fetal.Blood	0	1	1		C2	Heart-LV_ENTEX__H3K4me1	0	1	1		C2	Primary_T_helper_memory_cells_from_peripheral_blood_2__H3K27ac	0	1	1		C3	DC.103+11b-.Lu	2.07696	1	1
C3	Muscle_Skeletal	2.46607	0.0318	1		C3	A15.145.300.Fetal.Blood	2.51213	1	1		C3	Heart-LV_ENTEX__H3K4me1	0	1	1		C3	Primary_T_helper_memory_cells_from_peripheral_blood_2__H3K27ac	0	1	1		C4	DC.103+11b-.Lu	1.45387	1	1
C4	Muscle_Skeletal	0	1	1		C4	A15.145.300.Fetal.Blood	3.51698	0.4104	1		C4	Heart-LV_ENTEX__H3K4me1	5.91543	1	1		C4	Primary_T_helper_memory_cells_from_peripheral_blood_2__H3K27ac	4.64458	1	1		C5	DC.103+11b-.Lu	0	1	1
C5	Muscle_Skeletal	1.91805	0.5194	1		C5	A15.145.300.Fetal.Blood	0	1	1		C5	Heart-LV_ENTEX__H3K4me1	9.85906	0.5952	1		C5	Primary_T_helper_memory_cells_from_peripheral_blood_2__H3K27ac	0	1	1		C1	DC.103+11b-.Lv	0.595378	1	1
C1	Nerve_Tibial	0.868422	1	1		C1	A11.329.228.Fibroblasts	1.10431	1	1		C1	Heart-LV_ENTEX__H3K4me3	4.65832	1	1		C1	Primary_T_helper_naive_cells_from_peripheral_blood_1__H3K27ac	0	1	1		C2	DC.103+11b-.Lv	3.57227	1	1
C2	Nerve_Tibial	0	1	1		C2	A11.329.228.Fibroblasts	0	1	1		C2	Heart-LV_ENTEX__H3K4me3	0	1	1		C2	Primary_T_helper_naive_cells_from_peripheral_blood_1__H3K27ac	0	1	1		C3	DC.103+11b-.Lv	2.0413	0.8176	1
C3	Nerve_Tibial	2.23309	0.0583	1		C3	A11.329.228.Fibroblasts	1.89311	1	1		C3	Heart-LV_ENTEX__H3K4me3	0	1	1		C3	Primary_T_helper_naive_cells_from_peripheral_blood_1__H3K27ac	0	1	1		C4	DC.103+11b-.Lv	1.42891	1	1
C4	Nerve_Tibial	1.04211	1	1		C4	A11.329.228.Fibroblasts	1.98777	1	1		C4	Heart-LV_ENTEX__H3K4me3	5.58998	1	1		C4	Primary_T_helper_naive_cells_from_peripheral_blood_1__H3K27ac	0	1	1		C5	DC.103+11b-.Lv	0	1	1
C5	Nerve_Tibial	1.73684	0.5618	1		C5	A11.329.228.Fibroblasts	0	1	1		C5	Heart-LV_ENTEX__H3K4me3	0	1	1		C5	Primary_T_helper_naive_cells_from_peripheral_blood_1__H3K27ac	26.0866	0	0		C1	DC.103-11b+24+.Lu	1.22707	1	1
C1	Ovary	0.992974	1	1		C1	A06.407.312.Gonads	0	1	1		C1	liver_ENTEX__H3K27ac	2.3874	1	1		C1	Primary_T_helper_naive_cells_from_peripheral_blood_2__H3K27ac	0	1	1		C2	DC.103-11b+24+.Lu	3.68122	1	1
C2	Ovary	0	1	1		C2	A06.407.312.Gonads	0	1	1		C2	liver_ENTEX__H3K27ac	0	1	1		C2	Primary_T_helper_naive_cells_from_peripheral_blood_2__H3K27ac	0	1	1		C3	DC.103-11b+24+.Lu	3.15533	0.1752	1
C3	Ovary	3.40448	0	0		C3	A06.407.312.Gonads	1.04337	1	1		C3	liver_ENTEX__H3K27ac	2.04634	1	1		C3	Primary_T_helper_naive_cells_from_peripheral_blood_2__H3K27ac	0	1	1		C4	DC.103-11b+24+.Lu	2.20873	1	1
C4	Ovary	2.97892	0.2173	1		C4	A06.407.312.Gonads	4.38213	0.0152	1		C4	liver_ENTEX__H3K27ac	2.86488	1	1		C4	Primary_T_helper_naive_cells_from_peripheral_blood_2__H3K27ac	4.68388	1	1		C5	DC.103-11b+24+.Lu	0	1	1
C5	Ovary	1.98595	1	1		C5	A06.407.312.Gonads	0	1	1		C5	liver_ENTEX__H3K27ac	4.7748	0.93	1		C5	Primary_T_helper_naive_cells_from_peripheral_blood_2__H3K27ac	0	1	1		C1	DC.103-11b+F4_80lo.Kd	1.25709	1	1
C1	Pancreas	0.510536	1	1		C1	A11.436.329.Granulosa.Cells	1.09273	1	1		C1	liver_ENTEX__H3K36me3	0	1	1		C1	Primary_T_helper_memory_cells_from_peripheral_blood_1__H3K27ac	0	1	1		C2	DC.103-11b+F4_80lo.Kd	3.77126	1	1
C2	Pancreas	0	1	1		C2	A11.436.329.Granulosa.Cells	0	1	1		C2	liver_ENTEX__H3K36me3	0	1	1		C2	Primary_T_helper_memory_cells_from_peripheral_blood_1__H3K27ac	0	1	1		C3	DC.103-11b+F4_80lo.Kd	1.0775	1	1
C3	Pancreas	2.62561	0.0053	0.2809		C3	A11.436.329.Granulosa.Cells	1.87324	1	1		C3	liver_ENTEX__H3K36me3	4.90484	0.3162	1		C3	Primary_T_helper_memory_cells_from_peripheral_blood_1__H3K27ac	0	1	1		C4	DC.103-11b+F4_80lo.Kd	2.26276	1	1
C4	Pancreas	0.612643	1	1		C4	A11.436.329.Granulosa.Cells	0.655635	1	1		C4	liver_ENTEX__H3K36me3	6.86677	0.2976	1		C4	Primary_T_helper_memory_cells_from_peripheral_blood_1__H3K27ac	0	1	1		C5	DC.103-11b+F4_80lo.Kd	0	1	1
C5	Pancreas	2.04214	0.3233	1		C5	A11.436.329.Granulosa.Cells	0	1	1		C5	liver_ENTEX__H3K36me3	0	1	1		C5	Primary_T_helper_memory_cells_from_peripheral_blood_1__H3K27ac	20.1522	0	0		C1	DC.11b+.AT.v2	1.91396	1	1
C1	Pituitary	0	1	1		C1	A05.360.490.Germ.Cells	0.563848	1	1		C1	liver_ENTEX__H3K4me1	0	1	1		C1	Primary_T_helper_cells_PMA-I_stimulated__H3K27ac	0	1	1		C2	DC.11b+.AT.v2	3.82793	1	1
C2	Pituitary	0	1	1		C2	A05.360.490.Germ.Cells	0	1	1		C2	liver_ENTEX__H3K4me1	0	1	1		C2	Primary_T_helper_cells_PMA-I_stimulated__H3K27ac	0	1	1		C3	DC.11b+.AT.v2	1.09369	1	1
C3	Pituitary	2.60899	0.1325	1		C3	A05.360.490.Germ.Cells	2.89979	0.2736	1		C3	liver_ENTEX__H3K4me1	0	1	1		C3	Primary_T_helper_cells_PMA-I_stimulated__H3K27ac	4.21316	1	1		C4	DC.11b+.AT.v2	2.29676	1	1
C4	Pituitary	3.04383	0.0742	1		C4	A05.360.490.Germ.Cells	3.38309	0.1216	1		C4	liver_ENTEX__H3K4me1	0	1	1		C4	Primary_T_helper_cells_PMA-I_stimulated__H3K27ac	5.89842	1	1		C5	DC.11b+.AT.v2	0	1	1
C5	Pituitary	2.02922	0.6519	1		C5	A05.360.490.Germ.Cells	0	1	1		C5	liver_ENTEX__H3K4me1	0	1	1		C5	Primary_T_helper_cells_PMA-I_stimulated__H3K27ac	0	1	1		C1	DC.11b-.AT.v2	1.86998	1	1
C1	Prostate	0.555783	1	1		C1	A05.360.Genitalia	0.566805	1	1		C1	liver_ENTEX__H3K4me3	3.15475	1	1		C1	Primary_T_helper_17_cells_PMA-I_stimulated__H3K27ac	0	1	1		C2	DC.11b-.AT.v2	3.73996	1	1
C2	Prostate	0	1	1		C2	A05.360.Genitalia	0	1	1		C2	liver_ENTEX__H3K4me3	0	1	1		C2	Primary_T_helper_17_cells_PMA-I_stimulated__H3K27ac	0	1	1		C3	DC.11b-.AT.v2	1.06856	1	1
C3	Prostate	2.85831	0.0318	1		C3	A05.360.Genitalia	1.94333	1	1		C3	liver_ENTEX__H3K4me3	0	1	1		C3	Primary_T_helper_17_cells_PMA-I_stimulated__H3K27ac	0	1	1		C4	DC.11b-.AT.v2	2.24398	1	1
C4	Prostate	2.00082	0.7632	1		C4	A05.360.Genitalia	2.72066	0.7448	1		C4	liver_ENTEX__H3K4me3	3.7857	1	1		C4	Primary_T_helper_17_cells_PMA-I_stimulated__H3K27ac	5.46043	1	1		C5	DC.11b-.AT.v2	0	1	1
C5	Prostate	2.22313	0.5247	1		C5	A05.360.Genitalia	0	1	1		C5	liver_ENTEX__H3K4me3	0	1	1		C5	Primary_T_helper_17_cells_PMA-I_stimulated__H3K27ac	0	1	1		C1	DC.4+.MLN	0.619652	1	1
C1	Skin_Not_Sun_Exposed_(Suprapubic)	1.5832	0.4982	1		C1	A05.360.319.Genitalia..Female	0.5943	1	1		C1	Lung_ENTEX__H3K27ac	3.27289	1	1		C1	Primary_T_helper_cells_from_peripheral_blood__H3K27ac	0	1	1		C2	DC.4+.MLN	0	1	1
C2	Skin_Not_Sun_Exposed_(Suprapubic)	3.1664	0.371	1		C2	A05.360.319.Genitalia..Female	3.5658	1	1		C2	Lung_ENTEX__H3K27ac	0	1	1		C2	Primary_T_helper_cells_from_peripheral_blood__H3K27ac	0	1	1		C3	DC.4+.MLN	1.06226	1	1
C3	Skin_Not_Sun_Exposed_(Suprapubic)	0.904685	1	1		C3	A05.360.319.Genitalia..Female	2.0376	1	1		C3	Lung_ENTEX__H3K27ac	0	1	1		C3	Primary_T_helper_cells_from_peripheral_blood__H3K27ac	0	1	1		C4	DC.4+.MLN	2.23075	1	1
C4	Skin_Not_Sun_Exposed_(Suprapubic)	1.26656	1	1		C4	A05.360.319.Genitalia..Female	2.85264	0.8968	1		C4	Lung_ENTEX__H3K27ac	1.96373	1	1		C4	Primary_T_helper_cells_from_peripheral_blood__H3K27ac	0	1	1		C5	DC.4+.MLN	0	1	1
C5	Skin_Not_Sun_Exposed_(Suprapubic)	2.11093	0.3339	1		C5	A05.360.319.Genitalia..Female	0	1	1		C5	Lung_ENTEX__H3K27ac	6.54578	0.6882	1		C5	Primary_T_helper_cells_from_peripheral_blood__H3K27ac	0	1	1		C1	DC.4+.SLN	0	1	1
C1	Skin_Sun_Exposed_(Lower_leg)	1.04191	1	1		C1	A05.360.444.Genitalia..Male	1.67516	1	1		C1	Lung_ENTEX__H3K36me3	0	1	1		C1	Primary_T_regulatory_cells_from_peripheral_blood__H3K27ac	3.66234	1	1		C2	DC.4+.SLN	0	1	1
C2	Skin_Sun_Exposed_(Lower_leg)	3.12572	0.3869	1		C2	A05.360.444.Genitalia..Male	0	1	1		C2	Lung_ENTEX__H3K36me3	0	1	1		C2	Primary_T_regulatory_cells_from_peripheral_blood__H3K27ac	21.9741	0.4752	1		C3	DC.4+.SLN	2.13949	1	1
C3	Skin_Sun_Exposed_(Lower_leg)	0.893062	1	1		C3	A05.360.444.Genitalia..Male	1.91447	1	1		C3	Lung_ENTEX__H3K36me3	5.56507	0	0		C3	Primary_T_regulatory_cells_from_peripheral_blood__H3K27ac	0	1	1		C4	DC.4+.SLN	2.99528	0.3212	1
C4	Skin_Sun_Exposed_(Lower_leg)	1.87543	0.3021	1		C4	A05.360.444.Genitalia..Male	1.34013	1	1		C4	Lung_ENTEX__H3K36me3	2.59703	1	1		C4	Primary_T_regulatory_cells_from_peripheral_blood__H3K27ac	4.39481	1	1		C5	DC.4+.SLN	0	1	1
C5	Skin_Sun_Exposed_(Lower_leg)	2.08381	0.3392	1		C5	A05.360.444.Genitalia..Male	0	1	1		C5	Lung_ENTEX__H3K36me3	4.32838	0.4464	1		C5	Primary_T_regulatory_cells_from_peripheral_blood__H3K27ac	0	1	1		C1	DC.4+.Sp.ST	1.27044	1	1
C1	Small_Intestine_Terminal_Ileum	0	1	1		C1	A08.186.211.464.405.Hippocampus	0	1	1		C1	Lung_ENTEX__H3K4me1	2.55634	1	1		C1	Primary_T_cells_effector_memory_enriched_from_peripheral_blood__H3K27ac	0	1	1		C2	DC.4+.Sp.ST	3.81131	1	1
C2	Small_Intestine_Terminal_Ileum	0	1	1		C2	A08.186.211.464.405.Hippocampus	0	1	1		C2	Lung_ENTEX__H3K4me1	0	1	1		C2	Primary_T_cells_effector_memory_enriched_from_peripheral_blood__H3K27ac	0	1	1		C3	DC.4+.Sp.ST	1.08895	1	1
C3	Small_Intestine_Terminal_Ileum	4.40406	0	0		C3	A08.186.211.464.405.Hippocampus	1.42625	0.456	1		C3	Lung_ENTEX__H3K4me1	0	1	1		C3	Primary_T_cells_effector_memory_enriched_from_peripheral_blood__H3K27ac	0	1	1		C4	DC.4+.Sp.ST	3.04905	0.2628	1
C4	Small_Intestine_Terminal_Ileum	1.23314	0.954	1		C4	A08.186.211.464.405.Hippocampus	0.998373	1	1		C4	Lung_ENTEX__H3K4me1	3.0676	1	1		C4	Primary_T_cells_effector_memory_enriched_from_peripheral_blood__H3K27ac	0	1	1		C5	DC.4+.Sp.ST	0	1	1
C5	Small_Intestine_Terminal_Ileum	0	1	1		C5	A08.186.211.464.405.Hippocampus	0	1	1		C5	Lung_ENTEX__H3K4me1	5.11267	0.7812	1		C5	Primary_T_cells_effector_memory_enriched_from_peripheral_blood__H3K27ac	0	1	1		C1	DC.8+.MLN	0.638993	1	1
C1	Spleen	1.12085	1	1		C1	A07.541.Heart	0.527387	1	1		C1	Lung_ENTEX__H3K4me3	7.65157	1	1		C1	Primary_Natural_Killer_cells_from_peripheral_blood__H3K27ac	4.36335	1	1		C2	DC.8+.MLN	3.83396	1	1
C2	Spleen	0	1	1		C2	A07.541.Heart	0	1	1		C2	Lung_ENTEX__H3K4me3	0	1	1		C2	Primary_Natural_Killer_cells_from_peripheral_blood__H3K27ac	26.1801	0.1584	1		C3	DC.8+.MLN	2.19083	1	1
C3	Spleen	4.80364	0	0		C3	A07.541.Heart	2.71227	0	0		C3	Lung_ENTEX__H3K4me3	0	1	1		C3	Primary_Natural_Killer_cells_from_peripheral_blood__H3K27ac	0	1	1		C4	DC.8+.MLN	2.30037	1	1
C4	Spleen	2.01753	1	1		C4	A07.541.Heart	1.26573	1	1		C4	Lung_ENTEX__H3K4me3	9.18188	1	1		C4	Primary_Natural_Killer_cells_from_peripheral_blood__H3K27ac	0	1	1		C5	DC.8+.MLN	2.55597	1	1
C5	Spleen	0	1	1		C5	A07.541.Heart	0	1	1		C5	Lung_ENTEX__H3K4me3	0	1	1		C5	Primary_Natural_Killer_cells_from_peripheral_blood__H3K27ac	0	1	1		C1	DC.8+.SLN	0.63009	1	1
C1	Stomach	1.02074	1	1		C1	A07.541.358.Heart.Atria	1.03024	1	1		C1	Mammary_ENTEX__H3K27ac	5.18307	0.8649	1		C1	Primary_T_killer_naive_cells_from_peripheral_blood__H3K27ac	0	1	1		C2	DC.8+.SLN	3.78054	1	1
C2	Stomach	3.06221	0.7473	1		C2	A07.541.358.Heart.Atria	0	1	1		C2	Mammary_ENTEX__H3K27ac	0	1	1		C2	Primary_T_killer_naive_cells_from_peripheral_blood__H3K27ac	0	1	1		C3	DC.8+.SLN	2.16031	1	1
C3	Stomach	3.49967	0.0053	0.2809		C3	A07.541.358.Heart.Atria	0.883059	1	1		C3	Mammary_ENTEX__H3K27ac	0	1	1		C3	Primary_T_killer_naive_cells_from_peripheral_blood__H3K27ac	11.637	0.198	1		C4	DC.8+.SLN	2.26832	1	1
C4	Stomach	2.44977	0.6519	1		C4	A07.541.358.Heart.Atria	1.23628	1	1		C4	Mammary_ENTEX__H3K27ac	3.10984	1	1		C4	Primary_T_killer_naive_cells_from_peripheral_blood__H3K27ac	0	1	1		C5	DC.8+.SLN	0	1	1
C5	Stomach	2.04147	0.9487	1		C5	A07.541.358.Heart.Atria	0	1	1		C5	Mammary_ENTEX__H3K27ac	5.18307	1	1		C5	Primary_T_killer_naive_cells_from_peripheral_blood__H3K27ac	0	1	1		C1	DC.8+.Sp.ST	0.64062	1	1
C1	Testis	0	1	1		C1	A07.541.560.Heart.Ventricles	0.539021	1	1		C1	Mammary_ENTEX__H3K36me3	0	1	1		C1	Primary_T_killer_memory_cells_from_peripheral_blood__H3K27ac	0	1	1		C2	DC.8+.Sp.ST	3.84372	1	1
C2	Testis	0	1	1		C2	A07.541.560.Heart.Ventricles	0	1	1		C2	Mammary_ENTEX__H3K36me3	0	1	1		C2	Primary_T_killer_memory_cells_from_peripheral_blood__H3K27ac	0	1	1		C3	DC.8+.Sp.ST	2.19641	1	1
C3	Testis	3.2634	0	0		C3	A07.541.560.Heart.Ventricles	2.77211	0.0152	1		C3	Mammary_ENTEX__H3K36me3	6.15313	0	0		C3	Primary_T_killer_memory_cells_from_peripheral_blood__H3K27ac	0	1	1		C4	DC.8+.Sp.ST	2.30623	1	1
C4	Testis	2.28438	0.3127	1		C4	A07.541.560.Heart.Ventricles	1.94048	1	1		C4	Mammary_ENTEX__H3K36me3	1.43573	1	1		C4	Primary_T_killer_memory_cells_from_peripheral_blood__H3K27ac	6.25476	1	1		C5	DC.8+.Sp.ST	2.56248	1	1
C5	Testis	1.90365	0.6625	1		C5	A07.541.560.Heart.Ventricles	0	1	1		C5	Mammary_ENTEX__H3K36me3	0	1	1		C5	Primary_T_killer_memory_cells_from_peripheral_blood__H3K27ac	0	1	1		C1	DC.8+.Th	0	1	1
C1	Thyroid	2.94465	1	1		C1	A11.872.378.Hematopoietic.Stem.Cells	0	1	1		C1	Mammary_ENTEX__H3K4me1	5.03717	1	1		C1	Primary_hematopoietic_stem_cells_G-CSF-mobilized_Female__H3K27ac	0	1	1		C2	DC.8+.Th	0	1	1
C2	Thyroid	2.94465	1	1		C2	A11.872.378.Hematopoietic.Stem.Cells	0	1	1		C2	Mammary_ENTEX__H3K4me1	0	1	1		C2	Primary_hematopoietic_stem_cells_G-CSF-mobilized_Female__H3K27ac	0	1	1		C3	DC.8+.Th	2.27272	1	1
C3	Thyroid	1.68266	1	1		C3	A11.872.378.Hematopoietic.Stem.Cells	2.36199	1	1		C3	Mammary_ENTEX__H3K4me1	0	1	1		C3	Primary_hematopoietic_stem_cells_G-CSF-mobilized_Female__H3K27ac	0	1	1		C4	DC.8+.Th	2.38636	1	1
C4	Thyroid	2.94465	1	1		C4	A11.872.378.Hematopoietic.Stem.Cells	2.48009	1	1		C4	Mammary_ENTEX__H3K4me1	12.0892	1	1		C4	Primary_hematopoietic_stem_cells_G-CSF-mobilized_Female__H3K27ac	8.88276	0.7128	1		C5	DC.8+.Th	2.65151	1	1
C5	Thyroid	3.9262	0.1484	1		C5	A11.872.378.Hematopoietic.Stem.Cells	2.75565	1	1		C5	Mammary_ENTEX__H3K4me1	20.1487	0.4929	1		C5	Primary_hematopoietic_stem_cells_G-CSF-mobilized_Female__H3K27ac	0	1	1		C1	DC.8-.Th	0	1	1
C1	Uterus	1.45354	1	1		C1	A03.556.249.124.Ileum	0	1	1		C1	Mammary_ENTEX__H3K4me3	2.95711	1	1		C1	Foreskin_Fibroblast_Primary_Cells_skin01__H3K27ac	7.15202	0.7128	1		C2	DC.8-.Th	0	1	1
C2	Uterus	0	1	1		C2	A03.556.249.124.Ileum	0	1	1		C2	Mammary_ENTEX__H3K4me3	0	1	1		C2	Foreskin_Fibroblast_Primary_Cells_skin01__H3K27ac	0	1	1		C3	DC.8-.Th	2.29597	1	1
C3	Uterus	1.66119	0.8003	1		C3	A03.556.249.124.Ileum	4.60782	0	0		C3	Mammary_ENTEX__H3K4me3	0	1	1		C3	Foreskin_Fibroblast_Primary_Cells_skin01__H3K27ac	0	1	1		C4	DC.8-.Th	2.41077	1	1
C4	Uterus	2.32567	0.2756	1		C4	A03.556.249.124.Ileum	4.03184	0.0608	1		C4	Mammary_ENTEX__H3K4me3	7.09705	1	1		C4	Foreskin_Fibroblast_Primary_Cells_skin01__H3K27ac	2.86081	1	1		C5	DC.8-.Th	2.67864	1	1
C5	Uterus	1.93806	0.6254	1		C5	A03.556.249.124.Ileum	0	1	1		C5	Mammary_ENTEX__H3K4me3	0	1	1		C5	Foreskin_Fibroblast_Primary_Cells_skin01__H3K27ac	0	1	1		C1	DC.8-4-11b+.MLN	1.29584	1	1
C1	Vagina	2.41507	0.4717	1		C1	A15.382.Immune.System	0.65233	1	1		C1	Nerve-Tibial_ENTEX__H3K27ac	3.74243	1	1		C1	Foreskin_Fibroblast_Primary_Cells_skin02__H3K27ac	5.3427	1	1		C2	DC.8-4-11b+.MLN	3.88753	1	1
C2	Vagina	5.79616	0	0		C2	A15.382.Immune.System	0	1	1		C2	Nerve-Tibial_ENTEX__H3K27ac	0	1	1		C2	Foreskin_Fibroblast_Primary_Cells_skin02__H3K27ac	0	1	1		C3	DC.8-4-11b+.MLN	1.11072	1	1
C3	Vagina	2.48407	0.3975	1		C3	A15.382.Immune.System	3.35484	0	0		C3	Nerve-Tibial_ENTEX__H3K27ac	2.13853	1	1		C3	Foreskin_Fibroblast_Primary_Cells_skin02__H3K27ac	0	1	1		C4	DC.8-4-11b+.MLN	2.33252	1	1
C4	Vagina	2.31846	0.6095	1		C4	A15.382.Immune.System	1.56559	1	1		C4	Nerve-Tibial_ENTEX__H3K27ac	2.99394	1	1		C4	Foreskin_Fibroblast_Primary_Cells_skin02__H3K27ac	6.41123	1	1		C5	DC.8-4-11b+.MLN	0	1	1
C5	Vagina	1.93205	0.8586	1		C5	A15.382.Immune.System	0	1	1		C5	Nerve-Tibial_ENTEX__H3K27ac	4.98991	0.93	1		C5	Foreskin_Fibroblast_Primary_Cells_skin02__H3K27ac	10.6854	0.792	1		C1	DC.8-4-11b+.SLN	0.638634	1	1
C1	Whole_Blood	0	1	1		C1	A08.186.211.730.317.357.Hypothalamus	0.702089	1	1		C1	Nerve-Tibial_ENTEX__H3K36me3	0	1	1		C1	Foreskin_Keratinocyte_Primary_Cells_skin03__H3K27ac	3.1661	1	1		C2	DC.8-4-11b+.SLN	0	1	1
C2	Whole_Blood	0	1	1		C2	A08.186.211.730.317.357.Hypothalamus	0	1	1		C2	Nerve-Tibial_ENTEX__H3K36me3	0	1	1		C2	Foreskin_Keratinocyte_Primary_Cells_skin03__H3K27ac	0	1	1		C3	DC.8-4-11b+.SLN	2.1896	1	1
C3	Whole_Blood	2.99914	0	0		C3	A08.186.211.730.317.357.Hypothalamus	3.61074	0.1368	1		C3	Nerve-Tibial_ENTEX__H3K36me3	7.93808	0	0		C3	Foreskin_Keratinocyte_Primary_Cells_skin03__H3K27ac	0	1	1		C4	DC.8-4-11b+.SLN	3.06544	0.4672	1
C4	Whole_Blood	0.6998	1	1		C4	A08.186.211.730.317.357.Hypothalamus	2.52752	1	1		C4	Nerve-Tibial_ENTEX__H3K36me3	0	1	1		C4	Foreskin_Keratinocyte_Primary_Cells_skin03__H3K27ac	11.398	0.1188	1		C5	DC.8-4-11b+.SLN	0	1	1
C5	Whole_Blood	0	1	1		C5	A08.186.211.730.317.357.Hypothalamus	2.80836	1	1		C5	Nerve-Tibial_ENTEX__H3K36me3	0	1	1		C5	Foreskin_Keratinocyte_Primary_Cells_skin03__H3K27ac	0	1	1		C1	DC.8-4-11b+.Sp	0.631522	1	1
						C1	A08.186.211.730.317.357.352.435.Hypothalamo.Hypophyseal.System	0.726336	1	1		C1	Nerve-Tibial_ENTEX__H3K4me1	4.44423	1	1		C1	Foreskin_Melanocyte_Primary_Cells_skin01__H3K27ac	0	1	1		C2	DC.8-4-11b+.Sp	3.78913	1	1
						C2	A08.186.211.730.317.357.352.435.Hypothalamo.Hypophyseal.System	0	1	1		C2	Nerve-Tibial_ENTEX__H3K4me1	0	1	1		C2	Foreskin_Melanocyte_Primary_Cells_skin01__H3K27ac	0	1	1		C3	DC.8-4-11b+.Sp	2.16522	1	1
						C3	A08.186.211.730.317.357.352.435.Hypothalamo.Hypophyseal.System	2.4903	0.6384	1		C3	Nerve-Tibial_ENTEX__H3K4me1	0	1	1		C3	Foreskin_Melanocyte_Primary_Cells_skin01__H3K27ac	0	1	1		C4	DC.8-4-11b+.Sp	3.78913	0.0292	1
						C4	A08.186.211.730.317.357.352.435.Hypothalamo.Hypophyseal.System	2.61481	0.5016	1		C4	Nerve-Tibial_ENTEX__H3K4me1	1.77769	1	1		C4	Foreskin_Melanocyte_Primary_Cells_skin01__H3K27ac	0	1	1		C5	DC.8-4-11b+.Sp	0	1	1
						C5	A08.186.211.730.317.357.352.435.Hypothalamo.Hypophyseal.System	2.90534	0.7448	1		C5	Nerve-Tibial_ENTEX__H3K4me1	5.92564	0.8184	1		C5	Foreskin_Melanocyte_Primary_Cells_skin01__H3K27ac	0	1	1		C1	DC.8-4-11b-.MLN	1.26878	1	1
						C1	A10.165.450.300.425.Keloid	0.541198	1	1		C1	Nerve-Tibial_ENTEX__H3K4me3	5.25949	1	1		C1	Foreskin_Melanocyte_Primary_Cells_skin03__H3K27ac	3.08677	1	1		C2	DC.8-4-11b-.MLN	3.80633	1	1
						C2	A10.165.450.300.425.Keloid	0	1	1		C2	Nerve-Tibial_ENTEX__H3K4me3	0	1	1		C2	Foreskin_Melanocyte_Primary_Cells_skin03__H3K27ac	0	1	1		C3	DC.8-4-11b-.MLN	2.17505	1	1
						C3	A10.165.450.300.425.Keloid	2.7833	0.0608	1		C3	Nerve-Tibial_ENTEX__H3K4me3	0	1	1		C3	Foreskin_Melanocyte_Primary_Cells_skin03__H3K27ac	0	1	1		C4	DC.8-4-11b-.MLN	4.5676	0.0292	1
						C4	A10.165.450.300.425.Keloid	2.59775	0.2736	1		C4	Nerve-Tibial_ENTEX__H3K4me3	6.31138	1	1		C4	Foreskin_Melanocyte_Primary_Cells_skin03__H3K27ac	3.70412	1	1		C5	DC.8-4-11b-.MLN	0	1	1
						C5	A10.165.450.300.425.Keloid	0	1	1		C5	Nerve-Tibial_ENTEX__H3K4me3	0	1	1		C5	Foreskin_Melanocyte_Primary_Cells_skin03__H3K27ac	0	1	1		C1	DC.8-4-11b-.SLN	1.32345	1	1
						C1	A05.810.453.Kidney	1.06058	1	1		C1	Ovary_ENTEX__H3K36me3	0	1	1		C1	Primary_mononuclear_cells_from_peripheral_blood__H3K27ac	0	1	1		C2	DC.8-4-11b-.SLN	0	1	1
						C2	A05.810.453.Kidney	3.18173	1	1		C2	Ovary_ENTEX__H3K36me3	0	1	1		C2	Primary_mononuclear_cells_from_peripheral_blood__H3K27ac	0	1	1		C3	DC.8-4-11b-.SLN	1.13439	1	1
						C3	A05.810.453.Kidney	2.72719	1	1		C3	Ovary_ENTEX__H3K36me3	0	1	1		C3	Primary_mononuclear_cells_from_peripheral_blood__H3K27ac	0	1	1		C4	DC.8-4-11b-.SLN	4.76443	0	0
						C4	A05.810.453.Kidney	1.90904	1	1		C4	Ovary_ENTEX__H3K36me3	0	1	1		C4	Primary_mononuclear_cells_from_peripheral_blood__H3K27ac	0	1	1		C5	DC.8-4-11b-.SLN	0	1	1
						C5	A05.810.453.Kidney	2.12115	1	1		C5	Ovary_ENTEX__H3K36me3	0	1	1		C5	Primary_mononuclear_cells_from_peripheral_blood__H3K27ac	41.2534	0	0		C1	DC.8-4-11b-.Sp	1.23013	1	1
						C1	A05.810.453.324.Kidney.Cortex	2.22382	1	1		C1	Ovary_ENTEX__H3K4me3	5.73671	1	1		C1	Adipose_Nuclei__H3K27ac	4.13636	1	1		C2	DC.8-4-11b-.Sp	3.69038	1	1
						C2	A05.810.453.324.Kidney.Cortex	3.33573	1	1		C2	Ovary_ENTEX__H3K4me3	0	1	1		C2	Adipose_Nuclei__H3K27ac	0	1	1		C3	DC.8-4-11b-.Sp	2.10879	1	1
						C3	A05.810.453.324.Kidney.Cortex	1.90613	1	1		C3	Ovary_ENTEX__H3K4me3	0	1	1		C3	Adipose_Nuclei__H3K27ac	0	1	1		C4	DC.8-4-11b-.Sp	2.21423	1	1
						C4	A05.810.453.324.Kidney.Cortex	2.00144	1	1		C4	Ovary_ENTEX__H3K4me3	6.88405	1	1		C4	Adipose_Nuclei__H3K27ac	2.48182	1	1		C5	DC.8-4-11b-.Sp	0	1	1
						C5	A05.810.453.324.Kidney.Cortex	0	1	1		C5	Ovary_ENTEX__H3K4me3	0	1	1		C5	Adipose_Nuclei__H3K27ac	8.27272	0.7524	1		C1	DC.IIhilang+103+11blo.SLN	1.3039	1	1
						C1	A15.382.490.555.567.537.Killer.Cells..Natural	0	1	1		C1	Pancreas_ENTEX__H3K27ac	2.93602	1	1		C1	Aorta__H3K27ac	4.66648	1	1		C2	DC.IIhilang+103+11blo.SLN	3.91171	1	1
						C2	A15.382.490.555.567.537.Killer.Cells..Natural	0	1	1		C2	Pancreas_ENTEX__H3K27ac	0	1	1		C2	Aorta__H3K27ac	0	1	1		C3	DC.IIhilang+103+11blo.SLN	1.11763	1	1
						C3	A15.382.490.555.567.537.Killer.Cells..Natural	4.42405	0	0		C3	Pancreas_ENTEX__H3K27ac	0	1	1		C3	Aorta__H3K27ac	0	1	1		C4	DC.IIhilang+103+11blo.SLN	3.12936	0.3212	1
						C4	A15.382.490.555.567.537.Killer.Cells..Natural	3.09683	0.7752	1		C4	Pancreas_ENTEX__H3K27ac	3.52323	1	1		C4	Aorta__H3K27ac	0	1	1		C5	DC.IIhilang+103+11blo.SLN	0	1	1
						C5	A15.382.490.555.567.537.Killer.Cells..Natural	2.5807	1	1		C5	Pancreas_ENTEX__H3K27ac	5.87205	0.5766	1		C5	Aorta__H3K27ac	18.6659	0	0		C1	DC.IIhilang+103-11b+.SLN	1.24304	1	1
						C1	A03.734.414.Islets.of.Langerhans	1.94238	1	1		C1	Pancreas_ENTEX__H3K36me3	0	1	1		C1	Liver__H3K27ac	2.26544	1	1		C2	DC.IIhilang+103-11b+.SLN	3.72911	1	1
						C2	A03.734.414.Islets.of.Langerhans	0	1	1		C2	Pancreas_ENTEX__H3K36me3	0	1	1		C2	Liver__H3K27ac	0	1	1		C3	DC.IIhilang+103-11b+.SLN	2.13092	1	1
						C3	A03.734.414.Islets.of.Langerhans	0	1	1		C3	Pancreas_ENTEX__H3K36me3	8.42082	0	0		C3	Liver__H3K27ac	0	1	1		C4	DC.IIhilang+103-11b+.SLN	3.72911	0.146	1
						C4	A03.734.414.Islets.of.Langerhans	5.43866	0.0152	1		C4	Pancreas_ENTEX__H3K36me3	1.96486	1	1		C4	Liver__H3K27ac	0	1	1		C5	DC.IIhilang+103-11b+.SLN	0	1	1
						C5	A03.734.414.Islets.of.Langerhans	2.58984	1	1		C5	Pancreas_ENTEX__H3K36me3	0	1	1		C5	Liver__H3K27ac	9.06174	0.2772	1		C1	DC.IIhilang-103-11b+.SLN	1.89272	1	1
						C1	A03.556.124.684.Intestine..Small	0.656877	1	1		C1	Pancreas_ENTEX__H3K4me1	2.62073	1	1		C1	Brain_Angular_Gyrus__H3K27ac	2.51746	1	1		C2	DC.IIhilang-103-11b+.SLN	7.57088	0	0
						C2	A03.556.124.684.Intestine..Small	0	1	1		C2	Pancreas_ENTEX__H3K4me1	0	1	1		C2	Brain_Angular_Gyrus__H3K27ac	0	1	1		C3	DC.IIhilang-103-11b+.SLN	2.16311	1	1
						C3	A03.556.124.684.Intestine..Small	4.5043	0	0		C3	Pancreas_ENTEX__H3K4me1	2.99512	1	1		C3	Brain_Angular_Gyrus__H3K27ac	0	1	1		C4	DC.IIhilang-103-11b+.SLN	3.02835	0.584	1
						C4	A03.556.124.684.Intestine..Small	3.94126	0.2128	1		C4	Pancreas_ENTEX__H3K4me1	1.04829	1	1		C4	Brain_Angular_Gyrus__H3K27ac	6.0419	0.9108	1		C5	DC.IIhilang-103-11b+.SLN	0	1	1
						C5	A03.556.124.684.Intestine..Small	2.62751	1	1		C5	Pancreas_ENTEX__H3K4me1	6.9886	0	0		C5	Brain_Angular_Gyrus__H3K27ac	0	1	1		C1	DC.IIhilang-103-11blo.SLN	0.629854	1	1
						C1	A03.556.124.Intestines	0.642018	1	1		C1	Pancreas_ENTEX__H3K4me3	5.73064	1	1		C1	Brain_Anterior_Caudate__H3K27ac	2.01869	1	1		C2	DC.IIhilang-103-11blo.SLN	0	1	1
						C2	A03.556.124.Intestines	3.85211	1	1		C2	Pancreas_ENTEX__H3K4me3	0	1	1		C2	Brain_Anterior_Caudate__H3K27ac	0	1	1		C3	DC.IIhilang-103-11blo.SLN	1.07975	1	1
						C3	A03.556.124.Intestines	1.1006	1	1		C3	Pancreas_ENTEX__H3K4me3	0	1	1		C3	Brain_Anterior_Caudate__H3K27ac	3.46061	1	1		C4	DC.IIhilang-103-11blo.SLN	3.0233	0.2044	1
						C4	A03.556.124.Intestines	3.08169	0.5168	1		C4	Pancreas_ENTEX__H3K4me3	6.87676	0.6882	1		C4	Brain_Anterior_Caudate__H3K27ac	7.26728	1	1		C5	DC.IIhilang-103-11blo.SLN	0	1	1
						C5	A03.556.124.Intestines	0	1	1		C5	Pancreas_ENTEX__H3K4me3	0	1	1		C5	Brain_Anterior_Caudate__H3K27ac	8.07475	0.792	1		C1	DC.LC.Sk	0.66879	1	1
						C1	A03.556.124.369.Intestinal.Mucosa	0.636642	1	1		C1	Prostate_ENTEX__H3K27ac	5.35213	1	1		C1	Brain_Cingulate_Gyrus__H3K27ac	4.66418	1	1		C2	DC.LC.Sk	4.01274	1	1
						C2	A03.556.124.369.Intestinal.Mucosa	3.81985	0.6992	1		C2	Prostate_ENTEX__H3K27ac	0	1	1		C2	Brain_Cingulate_Gyrus__H3K27ac	0	1	1		C3	DC.LC.Sk	2.29299	1	1
						C3	A03.556.124.369.Intestinal.Mucosa	1.09139	1	1		C3	Prostate_ENTEX__H3K27ac	0	1	1		C3	Brain_Cingulate_Gyrus__H3K27ac	3.99787	1	1		C4	DC.LC.Sk	1.6051	1	1
						C4	A03.556.124.369.Intestinal.Mucosa	2.29191	0.304	1		C4	Prostate_ENTEX__H3K27ac	6.42256	0.9672	1		C4	Brain_Cingulate_Gyrus__H3K27ac	8.39553	0.99	1		C5	DC.LC.Sk	0	1	1
						C5	A03.556.124.369.Intestinal.Mucosa	2.54657	0.456	1		C5	Prostate_ENTEX__H3K27ac	10.7043	0.279	1		C5	Brain_Cingulate_Gyrus__H3K27ac	0	1	1		C1	DC.pDC.8+.MLN	0	1	1
						C1	A15.382.812.522.Macrophages	0	1	1		C1	Prostate_ENTEX__H3K36me3	0	1	1		C1	Brain_Hippocampus_Middle__H3K27ac	1.95313	1	1		C2	DC.pDC.8+.MLN	0	1	1
						C2	A15.382.812.522.Macrophages	0	1	1		C2	Prostate_ENTEX__H3K36me3	0	1	1		C2	Brain_Hippocampus_Middle__H3K27ac	0	1	1		C3	DC.pDC.8+.MLN	4.37878	0	0
						C3	A15.382.812.522.Macrophages	1.05325	1	1		C3	Prostate_ENTEX__H3K36me3	0	1	1		C3	Brain_Hippocampus_Middle__H3K27ac	3.34822	1	1		C4	DC.pDC.8+.MLN	1.53257	1	1
						C4	A15.382.812.522.Macrophages	0.737275	1	1		C4	Prostate_ENTEX__H3K36me3	0	1	1		C4	Brain_Hippocampus_Middle__H3K27ac	7.03126	0.792	1		C5	DC.pDC.8+.MLN	2.55429	1	1
						C5	A15.382.812.522.Macrophages	0	1	1		C5	Prostate_ENTEX__H3K36me3	0	1	1		C5	Brain_Hippocampus_Middle__H3K27ac	0	1	1		C1	DC.pDC.8+.SLN	0.640613	1	1
						C1	A15.382.490.555.567.622.Lymphocytes..Null	0	1	1		C1	Prostate_ENTEX__H3K4me3	7.64146	1	1		C1	Brain_Inferior_Temporal_Lobe__H3K27ac	1.98165	1	1		C2	DC.pDC.8+.SLN	0	1	1
						C2	A15.382.490.555.567.622.Lymphocytes..Null	0	1	1		C2	Prostate_ENTEX__H3K4me3	0	1	1		C2	Brain_Inferior_Temporal_Lobe__H3K27ac	0	1	1		C3	DC.pDC.8+.SLN	4.39277	0	0
						C3	A15.382.490.555.567.622.Lymphocytes..Null	4.6273	0	0		C3	Prostate_ENTEX__H3K4me3	0	1	1		C3	Brain_Inferior_Temporal_Lobe__H3K27ac	3.39711	0.6336	1		C4	DC.pDC.8+.SLN	1.53747	1	1
						C4	A15.382.490.555.567.622.Lymphocytes..Null	2.42933	1	1		C4	Prostate_ENTEX__H3K4me3	9.16975	0.6882	1		C4	Brain_Inferior_Temporal_Lobe__H3K27ac	2.37798	1	1		C5	DC.pDC.8+.SLN	2.56245	1	1
						C5	A15.382.490.555.567.622.Lymphocytes..Null	5.39852	0	0		C5	Prostate_ENTEX__H3K4me3	0	1	1		C5	Brain_Inferior_Temporal_Lobe__H3K27ac	0	1	1		C1	DC.pDC.8+.Sp	0.642307	1	1
						C1	A15.382.490.555.567.Lymphocytes	0.683357	1	1		C1	SI-Term-Ileum_ENTEX__H3K27ac	0	1	1		C1	Brain_Dorsolateral_Prefrontal_Cortex__H3K27ac	2.30785	1	1		C2	DC.pDC.8+.Sp	0	1	1
						C2	A15.382.490.555.567.Lymphocytes	0	1	1		C2	SI-Term-Ileum_ENTEX__H3K27ac	0	1	1		C2	Brain_Dorsolateral_Prefrontal_Cortex__H3K27ac	0	1	1		C3	DC.pDC.8+.Sp	4.40439	0	0
						C3	A15.382.490.555.567.Lymphocytes	7.02881	0	0		C3	SI-Term-Ileum_ENTEX__H3K27ac	0	1	1		C3	Brain_Dorsolateral_Prefrontal_Cortex__H3K27ac	3.95632	1	1		C4	DC.pDC.8+.Sp	2.31231	1	1
						C4	A15.382.490.555.567.Lymphocytes	1.64006	1	1		C4	SI-Term-Ileum_ENTEX__H3K27ac	3.94479	1	1		C4	Brain_Dorsolateral_Prefrontal_Cortex__H3K27ac	2.76942	1	1		C5	DC.pDC.8+.Sp	2.56923	1	1
						C5	A15.382.490.555.567.Lymphocytes	2.73343	1	1		C5	SI-Term-Ileum_ENTEX__H3K27ac	6.57464	0.3069	1		C5	Brain_Dorsolateral_Prefrontal_Cortex__H3K27ac	0	1	1		C1	DC.pDC.8-.Sp	0.64063	1	1
						C1	A10.549.Lymphoid.Tissue	0.622653	1	1		C1	SI-Term-Ileum_ENTEX__H3K36me3	0	1	1		C1	Brain_Substantia_Nigra__H3K27ac	2.3059	1	1		C2	DC.pDC.8-.Sp	0	1	1
						C2	A10.549.Lymphoid.Tissue	0	1	1		C2	SI-Term-Ileum_ENTEX__H3K36me3	0	1	1		C2	Brain_Substantia_Nigra__H3K27ac	0	1	1		C3	DC.pDC.8-.Sp	4.39289	0	0
						C3	A10.549.Lymphoid.Tissue	4.26962	0	0		C3	SI-Term-Ileum_ENTEX__H3K36me3	0	1	1		C3	Brain_Substantia_Nigra__H3K27ac	0	1	1		C4	DC.pDC.8-.Sp	1.53751	1	1
						C4	A10.549.Lymphoid.Tissue	0.747184	1	1		C4	SI-Term-Ileum_ENTEX__H3K36me3	0	1	1		C4	Brain_Substantia_Nigra__H3K27ac	11.0683	0.1188	1		C5	DC.pDC.8-.Sp	2.56252	1	1
						C5	A10.549.Lymphoid.Tissue	4.98123	0	0		C5	SI-Term-Ileum_ENTEX__H3K36me3	0	1	1		C5	Brain_Substantia_Nigra__H3K27ac	0	1	1		C1	DN.SLN.CFA.d6.v2	0.992154	1	1
						C1	A10.549.400.Lymph.Nodes	0.616952	1	1		C1	SI-Term-Ileum_ENTEX__H3K4me1	4.03606	1	1		C1	Colonic_Mucosa__H3K27ac	3.36036	1	1		C2	DN.SLN.CFA.d6.v2	0	1	1
						C2	A10.549.400.Lymph.Nodes	0	1	1		C2	SI-Term-Ileum_ENTEX__H3K4me1	0	1	1		C2	Colonic_Mucosa__H3K27ac	0	1	1		C3	DN.SLN.CFA.d6.v2	1.70084	1	1
						C3	A10.549.400.Lymph.Nodes	2.11526	1	1		C3	SI-Term-Ileum_ENTEX__H3K4me1	0	1	1		C3	Colonic_Mucosa__H3K27ac	0	1	1		C4	DN.SLN.CFA.d6.v2	1.19059	1	1
						C4	A10.549.400.Lymph.Nodes	0	1	1		C4	SI-Term-Ileum_ENTEX__H3K4me1	4.84327	1	1		C4	Colonic_Mucosa__H3K27ac	4.03243	1	1		C5	DN.SLN.CFA.d6.v2	0	1	1
						C5	A10.549.400.Lymph.Nodes	4.93562	0	0		C5	SI-Term-Ileum_ENTEX__H3K4me1	16.1442	0.1767	1		C5	Colonic_Mucosa__H3K27ac	0	1	1		C1	DN.SLN.v2	0.99632	1	1
						C1	A04.411.Lung	1.26703	1	1		C1	SI-Term-Ileum_ENTEX__H3K4me3	3.81445	1	1		C1	Colon_Smooth_Muscle__H3K27ac	6.39738	1	1		C2	DN.SLN.v2	0	1	1
						C2	A04.411.Lung	3.80109	1	1		C2	SI-Term-Ileum_ENTEX__H3K4me3	0	1	1		C2	Colon_Smooth_Muscle__H3K27ac	0	1	1		C3	DN.SLN.v2	1.70798	1	1
						C3	A04.411.Lung	2.17205	1	1		C3	SI-Term-Ileum_ENTEX__H3K4me3	0	1	1		C3	Colon_Smooth_Muscle__H3K27ac	0	1	1		C4	DN.SLN.v2	1.19558	1	1
						C4	A04.411.Lung	6.08175	0	0		C4	SI-Term-Ileum_ENTEX__H3K4me3	4.57734	1	1		C4	Colon_Smooth_Muscle__H3K27ac	3.83843	1	1		C5	DN.SLN.v2	0	1	1
						C5	A04.411.Lung	0	1	1		C5	SI-Term-Ileum_ENTEX__H3K4me3	0	1	1		C5	Colon_Smooth_Muscle__H3K27ac	12.7948	0.3564	1		C1	EO.AT.v2	0.661763	1	1
						C1	A03.620.Liver	0.605612	1	1		C1	skeletal_muscle_ENTEX__H3K27ac	0.983945	1	1		C1	Duodenum_Smooth_Muscle__H3K27ac	7.3609	1	1		C2	EO.AT.v2	0	1	1
						C2	A03.620.Liver	0	1	1		C2	skeletal_muscle_ENTEX__H3K27ac	0	1	1		C2	Duodenum_Smooth_Muscle__H3K27ac	0	1	1		C3	EO.AT.v2	3.40335	0.1168	1
						C3	A03.620.Liver	2.07638	0.9424	1		C3	skeletal_muscle_ENTEX__H3K27ac	0	1	1		C3	Duodenum_Smooth_Muscle__H3K27ac	0	1	1		C4	EO.AT.v2	3.97058	0.0292	1
						C4	A03.620.Liver	2.1802	1	1		C4	skeletal_muscle_ENTEX__H3K27ac	1.18073	1	1		C4	Duodenum_Smooth_Muscle__H3K27ac	0	1	1		C5	EO.AT.v2	0	1	1
						C5	A03.620.Liver	2.42245	1	1		C5	skeletal_muscle_ENTEX__H3K27ac	3.93578	0.6417	1		C5	Duodenum_Smooth_Muscle__H3K27ac	14.7218	0.0792	1		C1	Eo.BL.v2	0.624344	1	1
						C1	A08.186.211.464.Limbic.System	0	1	1		C1	skeletal_muscle_ENTEX__H3K36me3	0	1	1		C1	Esophagus__H3K27ac	0	1	1		C2	Eo.BL.v2	0	1	1
						C2	A08.186.211.464.Limbic.System	0	1	1		C2	skeletal_muscle_ENTEX__H3K36me3	0	1	1		C2	Esophagus__H3K27ac	0	1	1		C3	Eo.BL.v2	2.14061	1	1
						C3	A08.186.211.464.Limbic.System	2.11923	0.0152	1		C3	skeletal_muscle_ENTEX__H3K36me3	5.03676	0	0		C3	Esophagus__H3K27ac	0	1	1		C4	Eo.BL.v2	3.74607	0.0292	1
						C4	A08.186.211.464.Limbic.System	0.988975	1	1		C4	skeletal_muscle_ENTEX__H3K36me3	2.35049	1	1		C4	Esophagus__H3K27ac	3.96742	1	1		C5	Eo.BL.v2	0	1	1
						C5	A08.186.211.464.Limbic.System	0	1	1		C5	skeletal_muscle_ENTEX__H3K36me3	3.91748	0.2976	1		C5	Esophagus__H3K27ac	13.2247	0.2376	1		C1	Ep.5wk.MEC.Sca1+.Th	0.994642	1	1
						C1	A15.145.229.637.555.Leukocytes..Mononuclear	0.689928	1	1		C1	skeletal_muscle_ENTEX__H3K4me1	2.36078	1	1		C1	Fetal_Adrenal_Gland__H3K27ac	2.25275	1	1		C2	Ep.5wk.MEC.Sca1+.Th	0	1	1
						C2	A15.145.229.637.555.Leukocytes..Mononuclear	0	1	1		C2	skeletal_muscle_ENTEX__H3K4me1	0	1	1		C2	Fetal_Adrenal_Gland__H3K27ac	0	1	1		C3	Ep.5wk.MEC.Sca1+.Th	4.26275	0	0
						C3	A15.145.229.637.555.Leukocytes..Mononuclear	5.91367	0	0		C3	skeletal_muscle_ENTEX__H3K4me1	0	1	1		C3	Fetal_Adrenal_Gland__H3K27ac	0	1	1		C4	Ep.5wk.MEC.Sca1+.Th	1.79036	1	1
						C4	A15.145.229.637.555.Leukocytes..Mononuclear	1.65583	1	1		C4	skeletal_muscle_ENTEX__H3K4me1	1.88863	1	1		C4	Fetal_Adrenal_Gland__H3K27ac	5.4066	1	1		C5	Ep.5wk.MEC.Sca1+.Th	0	1	1
						C5	A15.145.229.637.555.Leukocytes..Mononuclear	0	1	1		C5	skeletal_muscle_ENTEX__H3K4me1	3.14771	1	1		C5	Fetal_Adrenal_Gland__H3K27ac	0	1	1		C1	Ep.5wk.MEChi.Th	1.04292	1	1
						C1	A11.118.637.Leukocytes	0.670455	1	1		C1	skeletal_muscle_ENTEX__H3K4me3	4.93866	1	1		C1	Fetal_Intestine_Large__H3K27ac	0	1	1		C2	Ep.5wk.MEChi.Th	0	1	1
						C2	A11.118.637.Leukocytes	0	1	1		C2	skeletal_muscle_ENTEX__H3K4me3	0	1	1		C2	Fetal_Intestine_Large__H3K27ac	0	1	1		C3	Ep.5wk.MEChi.Th	2.68179	0.8468	1
						C3	A11.118.637.Leukocytes	5.74676	0	0		C3	skeletal_muscle_ENTEX__H3K4me3	0	1	1		C3	Fetal_Intestine_Large__H3K27ac	0	1	1		C4	Ep.5wk.MEChi.Th	1.2515	1	1
						C4	A11.118.637.Leukocytes	1.60909	1	1		C4	skeletal_muscle_ENTEX__H3K4me3	2.9632	1	1		C4	Fetal_Intestine_Large__H3K27ac	3.10755	1	1		C5	Ep.5wk.MEChi.Th	0	1	1
						C5	A11.118.637.Leukocytes	0	1	1		C5	skeletal_muscle_ENTEX__H3K4me3	0	1	1		C5	Fetal_Intestine_Large__H3K27ac	0	1	1		C1	Ep.5wk.MEClo.Th	0.969555	1	1
						C1	A08.186.211.653.Mesencephalon	0	1	1		C1	Skin_tissue_ENTEX__H3K4me3	7.64841	1	1		C1	Fetal_Intestine_Small__H3K27ac	0	1	1		C2	Ep.5wk.MEClo.Th	0	1	1
						C2	A08.186.211.653.Mesencephalon	0	1	1		C2	Skin_tissue_ENTEX__H3K4me3	0	1	1		C2	Fetal_Intestine_Small__H3K27ac	0	1	1		C3	Ep.5wk.MEClo.Th	4.15523	0	0
						C3	A08.186.211.653.Mesencephalon	2.67938	0.0912	1		C3	Skin_tissue_ENTEX__H3K4me3	0	1	1		C3	Fetal_Intestine_Small__H3K27ac	0	1	1		C4	Ep.5wk.MEClo.Th	1.7452	1	1
						C4	A08.186.211.653.Mesencephalon	1.87556	1	1		C4	Skin_tissue_ENTEX__H3K4me3	9.17809	0.7533	1		C4	Fetal_Intestine_Small__H3K27ac	3.18726	1	1		C5	Ep.5wk.MEClo.Th	0	1	1
						C5	A08.186.211.653.Mesencephalon	0	1	1		C5	Skin_tissue_ENTEX__H3K4me3	0	1	1		C5	Fetal_Intestine_Small__H3K27ac	0	1	1		C1	Ep.8wk.CEC.Sca1+.Th	0.98674	1	1
						C1	A10.615.Membranes	0.610977	1	1		C1	Spleen_ENTEX__H3K27ac	2.62447	1	1		C1	Pancreatic_Islets__H3K27ac	0	1	1		C2	Ep.8wk.CEC.Sca1+.Th	0	1	1
						C2	A10.615.Membranes	3.66586	1	1		C2	Spleen_ENTEX__H3K27ac	7.87341	0.744	1		C2	Pancreatic_Islets__H3K27ac	0	1	1		C3	Ep.8wk.CEC.Sca1+.Th	1.69155	1	1
						C3	A10.615.Membranes	0	1	1		C3	Spleen_ENTEX__H3K27ac	0	1	1		C3	Pancreatic_Islets__H3K27ac	0	1	1		C4	Ep.8wk.CEC.Sca1+.Th	1.18409	1	1
						C4	A10.615.Membranes	3.66586	0.0304	1		C4	Spleen_ENTEX__H3K27ac	4.72405	0.744	1		C4	Pancreatic_Islets__H3K27ac	0	1	1		C5	Ep.8wk.CEC.Sca1+.Th	0	1	1
						C5	A10.615.Membranes	0	1	1		C5	Spleen_ENTEX__H3K27ac	5.24894	0.651	1		C5	Pancreatic_Islets__H3K27ac	0	1	1		C1	Ep.8wk.CEChi.Th	1.0501	1	1
						C1	A15.382.490.315.583.Neutrophils	1.25341	1	1		C1	Spleen_ENTEX__H3K36me3	0	1	1		C1	Fetal_Muscle_Trunk__H3K27ac	0	1	1		C2	Ep.8wk.CEChi.Th	0	1	1
						C2	A15.382.490.315.583.Neutrophils	0	1	1		C2	Spleen_ENTEX__H3K36me3	0	1	1		C2	Fetal_Muscle_Trunk__H3K27ac	0	1	1		C3	Ep.8wk.CEChi.Th	0.900085	1	1
						C3	A15.382.490.315.583.Neutrophils	3.22305	0.0152	1		C3	Spleen_ENTEX__H3K36me3	6.41128	0	0		C3	Fetal_Muscle_Trunk__H3K27ac	0	1	1		C4	Ep.8wk.CEChi.Th	1.26012	1	1
						C4	A15.382.490.315.583.Neutrophils	1.50409	1	1		C4	Spleen_ENTEX__H3K36me3	2.24395	1	1		C4	Fetal_Muscle_Trunk__H3K27ac	8.75686	1	1		C5	Ep.8wk.CEChi.Th	0	1	1
						C5	A15.382.490.315.583.Neutrophils	0	1	1		C5	Spleen_ENTEX__H3K36me3	3.73992	0.5673	1		C5	Fetal_Muscle_Trunk__H3K27ac	0	1	1		C1	Ep.8wk.MEChi.Th	1.06137	1	1
						C1	A11.497.497.600.Oocytes	0.560506	1	1		C1	Spleen_ENTEX__H3K4me1	6.46728	1	1		C1	Fetal_Muscle_Leg__H3K27ac	0	1	1		C2	Ep.8wk.MEChi.Th	0	1	1
						C2	A11.497.497.600.Oocytes	0	1	1		C2	Spleen_ENTEX__H3K4me1	0	1	1		C2	Fetal_Muscle_Leg__H3K27ac	0	1	1		C3	Ep.8wk.MEChi.Th	2.72922	0.73	1
						C3	A11.497.497.600.Oocytes	3.84347	0	0		C3	Spleen_ENTEX__H3K4me1	0	1	1		C3	Fetal_Muscle_Leg__H3K27ac	0	1	1		C4	Ep.8wk.MEChi.Th	1.27364	1	1
						C4	A11.497.497.600.Oocytes	3.36303	0.1064	1		C4	Spleen_ENTEX__H3K4me1	0	1	1		C4	Fetal_Muscle_Leg__H3K27ac	6.51451	1	1		C5	Ep.8wk.MEChi.Th	0	1	1
						C5	A11.497.497.600.Oocytes	0	1	1		C5	Spleen_ENTEX__H3K4me1	25.8691	0	0		C5	Fetal_Muscle_Leg__H3K27ac	0	1	1		C1	Ep.8wk.MEClo.Th	1.00044	1	1
						C1	A11.329.629.Osteoblasts	1.63747	1	1		C1	Spleen_ENTEX__H3K4me3	2.48688	1	1		C1	Placenta__H3K27ac	2.7402	1	1		C2	Ep.8wk.MEClo.Th	0	1	1
						C2	A11.329.629.Osteoblasts	0	1	1		C2	Spleen_ENTEX__H3K4me3	0	1	1		C2	Placenta__H3K27ac	0	1	1		C3	Ep.8wk.MEClo.Th	2.57256	0.5548	1
						C3	A11.329.629.Osteoblasts	1.8714	1	1		C3	Spleen_ENTEX__H3K4me3	0	1	1		C3	Placenta__H3K27ac	0	1	1		C4	Ep.8wk.MEClo.Th	1.80079	1	1
						C4	A11.329.629.Osteoblasts	1.30998	1	1		C4	Spleen_ENTEX__H3K4me3	2.98426	1	1		C4	Placenta__H3K27ac	3.28824	1	1		C5	Ep.8wk.MEClo.Th	0	1	1
						C5	A11.329.629.Osteoblasts	2.18329	1	1		C5	Spleen_ENTEX__H3K4me3	0	1	1		C5	Placenta__H3K27ac	0	1	1		C1	Ep.MEChi.Th	0.998771	1	1
						C1	A14.549.Mouth	1.26518	1	1		C1	Stomach_ENTEX__H3K27ac	4.00692	1	1		C1	Fetal_Stomach__H3K27ac	2.51921	1	1		C2	Ep.MEChi.Th	0	1	1
						C2	A14.549.Mouth	7.59107	0	0		C2	Stomach_ENTEX__H3K27ac	0	1	1		C2	Fetal_Stomach__H3K27ac	0	1	1		C3	Ep.MEChi.Th	1.71218	1	1
						C3	A14.549.Mouth	2.16888	1	1		C3	Stomach_ENTEX__H3K27ac	0	1	1		C3	Fetal_Stomach__H3K27ac	0	1	1		C4	Ep.MEChi.Th	3.59558	0.0292	1
						C4	A14.549.Mouth	3.03643	0.2128	1		C4	Stomach_ENTEX__H3K27ac	3.20554	1	1		C4	Fetal_Stomach__H3K27ac	6.0461	1	1		C5	Ep.MEChi.Th	0	1	1
						C5	A14.549.Mouth	0	1	1		C5	Stomach_ENTEX__H3K27ac	5.34256	0.8928	1		C5	Fetal_Stomach__H3K27ac	10.0768	0.5148	1		C1	FRC.Cad11.WT.v2	0.508428	1	1
						C1	A10.615.550.599.Mouth.Mucosa	1.88628	1	1		C1	Stomach_ENTEX__H3K36me3	0	1	1		C1	Fetal_Thymus__H3K27ac	0	1	1		C2	FRC.Cad11.WT.v2	0	1	1
						C2	A10.615.550.599.Mouth.Mucosa	7.54514	0	0		C2	Stomach_ENTEX__H3K36me3	0	1	1		C2	Fetal_Thymus__H3K27ac	0	1	1		C3	FRC.Cad11.WT.v2	1.74318	1	1
						C3	A10.615.550.599.Mouth.Mucosa	2.15575	1	1		C3	Stomach_ENTEX__H3K36me3	6.34594	0	0		C3	Fetal_Thymus__H3K27ac	0	1	1		C4	FRC.Cad11.WT.v2	1.22023	1	1
						C4	A10.615.550.599.Mouth.Mucosa	3.01805	0.1976	1		C4	Stomach_ENTEX__H3K36me3	2.22108	1	1		C4	Fetal_Thymus__H3K27ac	8.85828	1	1		C5	FRC.Cad11.WT.v2	0	1	1
						C5	A10.615.550.599.Mouth.Mucosa	0	1	1		C5	Stomach_ENTEX__H3K36me3	3.7018	0.6231	1		C5	Fetal_Thymus__H3K27ac	0	1	1		C1	FRC.MLN	0.543505	1	1
						C1	A15.378.316.580.Monocytes	0	1	1		C1	Stomach_ENTEX__H3K4me1	3.0941	1	1		C1	Gastric__H3K27ac	0	1	1		C2	FRC.MLN	0	1	1
						C2	A15.378.316.580.Monocytes	0	1	1		C2	Stomach_ENTEX__H3K4me1	0	1	1		C2	Gastric__H3K27ac	0	1	1		C3	FRC.MLN	1.86345	1	1
						C3	A15.378.316.580.Monocytes	3.34526	0	0		C3	Stomach_ENTEX__H3K4me1	0	1	1		C3	Gastric__H3K27ac	0	1	1		C4	FRC.MLN	0	1	1
						C4	A15.378.316.580.Monocytes	1.56112	1	1		C4	Stomach_ENTEX__H3K4me1	3.71292	1	1		C4	Gastric__H3K27ac	6.50104	1	1		C5	FRC.MLN	0	1	1
						C5	A15.378.316.580.Monocytes	0	1	1		C5	Stomach_ENTEX__H3K4me1	6.18819	0.8556	1		C5	Gastric__H3K27ac	0	1	1		C1	FRC.SLN	0.538071	1	1
						C1	A05.360.319.679.690.Myometrium	2.59062	0.4408	1		C1	Stomach_ENTEX__H3K4me3	3.58308	1	1		C1	Left_Ventricle__H3K27ac	5.73067	1	1		C2	FRC.SLN	0	1	1
						C2	A05.360.319.679.690.Myometrium	3.10874	1	1		C2	Stomach_ENTEX__H3K4me3	0	1	1		C2	Left_Ventricle__H3K27ac	0	1	1		C3	FRC.SLN	0.922407	1	1
						C3	A05.360.319.679.690.Myometrium	0.888212	1	1		C3	Stomach_ENTEX__H3K4me3	0	1	1		C3	Left_Ventricle__H3K27ac	0	1	1		C4	FRC.SLN	1.29137	1	1
						C4	A05.360.319.679.690.Myometrium	1.2435	1	1		C4	Stomach_ENTEX__H3K4me3	4.2997	1	1		C4	Left_Ventricle__H3K27ac	3.4384	1	1		C5	FRC.SLN	0	1	1
						C5	A05.360.319.679.690.Myometrium	0	1	1		C5	Stomach_ENTEX__H3K4me3	0	1	1		C5	Left_Ventricle__H3K27ac	11.4613	0.6732	1		C1	FRC.SLN.CFA.d6.v2	0.515476	1	1
						C1	A10.615.550.Mucous.Membrane	0.625497	1	1		C1	Testis_ENTEX__H3K27ac	4.17513	1	1		C1	Lung__H3K27ac	3.01747	1	1		C2	FRC.SLN.CFA.d6.v2	0	1	1
						C2	A10.615.550.Mucous.Membrane	3.75298	0.9424	1		C2	Testis_ENTEX__H3K27ac	0	1	1		C2	Lung__H3K27ac	0	1	1		C3	FRC.SLN.CFA.d6.v2	1.76735	1	1
						C3	A10.615.550.Mucous.Membrane	1.07228	1	1		C3	Testis_ENTEX__H3K27ac	0	1	1		C3	Lung__H3K27ac	0	1	1		C4	FRC.SLN.CFA.d6.v2	1.23714	1	1
						C4	A10.615.550.Mucous.Membrane	2.25179	0.8968	1		C4	Testis_ENTEX__H3K27ac	8.35026	0.0186	1		C4	Lung__H3K27ac	3.62097	1	1		C5	FRC.SLN.CFA.d6.v2	0	1	1
						C5	A10.615.550.Mucous.Membrane	0	1	1		C5	Testis_ENTEX__H3K27ac	5.56684	0.9765	1		C5	Lung__H3K27ac	12.0699	0.198	1		C1	FRC.SLN.OT	0.545273	1	1
						C1	A10.690.467.Muscle..Smooth	1.75446	1	1		C1	Testis_ENTEX__H3K36me3	0	1	1		C1	Ovary__H3K27ac	10.709	0.3564	1		C2	FRC.SLN.OT	0	1	1
						C2	A10.690.467.Muscle..Smooth	0	1	1		C2	Testis_ENTEX__H3K36me3	0	1	1		C2	Ovary__H3K27ac	0	1	1		C3	FRC.SLN.OT	1.86951	1	1
						C3	A10.690.467.Muscle..Smooth	3.00765	0.3648	1		C3	Testis_ENTEX__H3K36me3	0	1	1		C3	Ovary__H3K27ac	0	1	1		C4	FRC.SLN.OT	1.30866	1	1
						C4	A10.690.467.Muscle..Smooth	1.40357	1	1		C4	Testis_ENTEX__H3K36me3	0	1	1		C4	Ovary__H3K27ac	0	1	1		C5	FRC.SLN.OT	0	1	1
						C5	A10.690.467.Muscle..Smooth	2.33928	1	1		C5	Testis_ENTEX__H3K36me3	0	1	1		C5	Ovary__H3K27ac	0	1	1		C1	FRC.SLN.v2	0.527934	1	1
						C1	A10.690.Muscles	0.616648	1	1		C1	Testis_ENTEX__H3K4me3	3.52441	1	1		C1	Pancreas__H3K27ac	6.99211	1	1		C2	FRC.SLN.v2	0	1	1
						C2	A10.690.Muscles	0	1	1		C2	Testis_ENTEX__H3K4me3	0	1	1		C2	Pancreas__H3K27ac	0	1	1		C3	FRC.SLN.v2	0.905029	1	1
						C3	A10.690.Muscles	4.22844	0	0		C3	Testis_ENTEX__H3K4me3	0	1	1		C3	Pancreas__H3K27ac	0	1	1		C4	FRC.SLN.v2	1.26704	1	1
						C4	A10.690.Muscles	1.47996	1	1		C4	Testis_ENTEX__H3K4me3	4.22929	1	1		C4	Pancreas__H3K27ac	0	1	1		C5	FRC.SLN.v2	0	1	1
						C5	A10.690.Muscles	2.46659	1	1		C5	Testis_ENTEX__H3K4me3	0	1	1		C5	Pancreas__H3K27ac	0	1	1		C1	Fi.MTS15+.Th	1.00438	1	1
						C1	A14.724.557.Nasopharynx	1.18935	1	1		C1	Thyroid_gland_ENTEX__H3K27ac	10.6546	0	0		C1	Placenta_Amnion__H3K27ac	0	1	1		C2	Fi.MTS15+.Th	0	1	1
						C2	A14.724.557.Nasopharynx	3.56806	1	1		C2	Thyroid_gland_ENTEX__H3K27ac	15.982	0	0		C2	Placenta_Amnion__H3K27ac	0	1	1		C3	Fi.MTS15+.Th	1.7218	1	1
						C3	A14.724.557.Nasopharynx	3.05834	0	0		C3	Thyroid_gland_ENTEX__H3K27ac	0	1	1		C3	Placenta_Amnion__H3K27ac	0	1	1		C4	Fi.MTS15+.Th	1.80789	1	1
						C4	A14.724.557.Nasopharynx	2.14084	0.6992	1		C4	Thyroid_gland_ENTEX__H3K27ac	1.5982	1	1		C4	Placenta_Amnion__H3K27ac	0	1	1		C5	Fi.MTS15+.Th	0	1	1
						C5	A14.724.557.Nasopharynx	0	1	1		C5	Thyroid_gland_ENTEX__H3K27ac	5.32732	1	1		C5	Placenta_Amnion__H3K27ac	0	1	1		C1	Fi.Sk	1.06527	1	1
						C1	A04.531.520.Nasal.Mucosa	0	1	1		C1	Thyroid_gland_ENTEX__H3K36me3	1.57925	1	1		C1	Psoas_Muscle__H3K27ac	0	1	1		C2	Fi.Sk	0	1	1
						C2	A04.531.520.Nasal.Mucosa	0	1	1		C2	Thyroid_gland_ENTEX__H3K36me3	0	1	1		C2	Psoas_Muscle__H3K27ac	0	1	1		C3	Fi.Sk	1.82618	1	1
						C3	A04.531.520.Nasal.Mucosa	1.05999	1	1		C3	Thyroid_gland_ENTEX__H3K36me3	5.41458	0.0558	1		C3	Psoas_Muscle__H3K27ac	0	1	1		C4	Fi.Sk	1.27833	1	1
						C4	A04.531.520.Nasal.Mucosa	1.48399	1	1		C4	Thyroid_gland_ENTEX__H3K36me3	3.7902	0.5859	1		C4	Psoas_Muscle__H3K27ac	5.56592	1	1		C5	Fi.Sk	0	1	1
						C5	A04.531.520.Nasal.Mucosa	2.47331	0.304	1		C5	Thyroid_gland_ENTEX__H3K36me3	0	1	1		C5	Psoas_Muscle__H3K27ac	18.5531	0.3564	1		C1	GN.Arth.BM	2.78318	1	1
						C1	A15.145.229.637.555.567.562.725.Plasma.Cells	0.669221	1	1		C1	Thyroid_gland_ENTEX__H3K4me1	6.91873	0.3906	1		C1	Rectal_Mucosa_Donor_29__H3K27ac	5.16419	1	1		C2	GN.Arth.BM	8.34954	0	0
						C2	A15.145.229.637.555.567.562.725.Plasma.Cells	0	1	1		C2	Thyroid_gland_ENTEX__H3K4me1	13.8375	0	0		C2	Rectal_Mucosa_Donor_29__H3K27ac	0	1	1		C3	GN.Arth.BM	2.38558	1	1
						C3	A15.145.229.637.555.567.562.725.Plasma.Cells	5.73618	0	0		C3	Thyroid_gland_ENTEX__H3K4me1	1.97678	1	1		C3	Rectal_Mucosa_Donor_29__H3K27ac	0	1	1		C4	GN.Arth.BM	1.66991	1	1
						C4	A15.145.229.637.555.567.562.725.Plasma.Cells	1.60613	1	1		C4	Thyroid_gland_ENTEX__H3K4me1	0	1	1		C4	Rectal_Mucosa_Donor_29__H3K27ac	3.09851	1	1		C5	GN.Arth.BM	0	1	1
						C5	A15.145.229.637.555.567.562.725.Plasma.Cells	0	1	1		C5	Thyroid_gland_ENTEX__H3K4me1	4.61249	1	1		C5	Rectal_Mucosa_Donor_29__H3K27ac	10.3284	0.3564	1		C1	GN.Arth.SynF	1.34658	1	1
						C1	A05.360.319.114.630.Ovary	0	1	1		C1	Thyroid_gland_ENTEX__H3K4me3	9.16923	1	1		C1	Rectal_Mucosa_Donor_31__H3K27ac	2.89326	1	1		C2	GN.Arth.SynF	8.0795	0	0
						C2	A05.360.319.114.630.Ovary	0	1	1		C2	Thyroid_gland_ENTEX__H3K4me3	0	1	1		C2	Rectal_Mucosa_Donor_31__H3K27ac	0	1	1		C3	GN.Arth.SynF	2.30843	1	1
						C3	A05.360.319.114.630.Ovary	1.05702	1	1		C3	Thyroid_gland_ENTEX__H3K4me3	0	1	1		C3	Rectal_Mucosa_Donor_31__H3K27ac	0	1	1		C4	GN.Arth.SynF	0.80795	1	1
						C4	A05.360.319.114.630.Ovary	4.4395	0	0		C4	Thyroid_gland_ENTEX__H3K4me3	5.50154	1	1		C4	Rectal_Mucosa_Donor_31__H3K27ac	0	1	1		C5	GN.Arth.SynF	0	1	1
						C5	A05.360.319.114.630.Ovary	0	1	1		C5	Thyroid_gland_ENTEX__H3K4me3	18.3385	0.1953	1		C5	Rectal_Mucosa_Donor_31__H3K27ac	0	1	1		C1	GN.BM	2.07735	1	1
						C1	A03.734.Pancreas	0	1	1		C1	Uterus_ENTEX__H3K27ac	5.08402	0.6231	1		C1	Rectal_Smooth_Muscle__H3K27ac	3.20342	1	1		C2	GN.BM	4.1547	1	1
						C2	A03.734.Pancreas	0	1	1		C2	Uterus_ENTEX__H3K27ac	0	1	1		C2	Rectal_Smooth_Muscle__H3K27ac	0	1	1		C3	GN.BM	2.37411	1	1
						C3	A03.734.Pancreas	0	1	1		C3	Uterus_ENTEX__H3K27ac	0	1	1		C3	Rectal_Smooth_Muscle__H3K27ac	0	1	1		C4	GN.BM	2.49282	1	1
						C4	A03.734.Pancreas	2.76073	0.1976	1		C4	Uterus_ENTEX__H3K27ac	6.10082	0.372	1		C4	Rectal_Smooth_Muscle__H3K27ac	7.6882	1	1		C5	GN.BM	0	1	1
						C5	A03.734.Pancreas	2.30061	0.8968	1		C5	Uterus_ENTEX__H3K27ac	6.77869	0.465	1		C5	Rectal_Smooth_Muscle__H3K27ac	0	1	1		C1	GN.Bl	1.3792	1	1
						C1	A08.186.211.730.885.287.500.670.Parietal.Lobe	0.475894	1	1		C1	Uterus_ENTEX__H3K4me3	6.17026	1	1		C1	Right_Atrium__H3K27ac	7.78684	1	1		C2	GN.Bl	4.13759	1	1
						C2	A08.186.211.730.885.287.500.670.Parietal.Lobe	0	1	1		C2	Uterus_ENTEX__H3K4me3	0	1	1		C2	Right_Atrium__H3K27ac	0	1	1		C3	GN.Bl	2.36434	1	1
						C3	A08.186.211.730.885.287.500.670.Parietal.Lobe	2.44746	0.0152	1		C3	Uterus_ENTEX__H3K4me3	0	1	1		C3	Right_Atrium__H3K27ac	0	1	1		C4	GN.Bl	1.65504	1	1
						C4	A08.186.211.730.885.287.500.670.Parietal.Lobe	0.571073	1	1		C4	Uterus_ENTEX__H3K4me3	7.40431	0.9858	1		C4	Right_Atrium__H3K27ac	0	1	1		C5	GN.Bl	0	1	1
						C5	A08.186.211.730.885.287.500.670.Parietal.Lobe	0	1	1		C5	Uterus_ENTEX__H3K4me3	0	1	1		C5	Right_Atrium__H3K27ac	15.5737	0.198	1		C1	GN.Bl.v2	1.4259	1	1
						C1	A03.556.500.760.464.Parotid.Gland	0	1	1		C1	Vagina_ENTEX__H3K27ac	5.63106	0.4836	1		C1	Right_Ventricle__H3K27ac	6.16727	1	1		C2	GN.Bl.v2	0	1	1
						C2	A03.556.500.760.464.Parotid.Gland	0	1	1		C2	Vagina_ENTEX__H3K27ac	0	1	1		C2	Right_Ventricle__H3K27ac	0	1	1		C3	GN.Bl.v2	2.44441	1	1
						C3	A03.556.500.760.464.Parotid.Gland	2.29734	0.4104	1		C3	Vagina_ENTEX__H3K27ac	0	1	1		C3	Right_Ventricle__H3K27ac	5.28623	1	1		C4	GN.Bl.v2	0.855542	1	1
						C4	A03.556.500.760.464.Parotid.Gland	4.82442	0	0		C4	Vagina_ENTEX__H3K27ac	3.37864	1	1		C4	Right_Ventricle__H3K27ac	7.40072	1	1		C5	GN.Bl.v2	2.85181	1	1
						C5	A03.556.500.760.464.Parotid.Gland	0	1	1		C5	Vagina_ENTEX__H3K27ac	5.63106	0.7905	1		C5	Right_Ventricle__H3K27ac	12.3345	0.4356	1		C1	GN.Thio.PC	1.43568	1	1
						C1	A14.549.167.646.Periodontium	1.35048	1	1		C1	Vagina_ENTEX__H3K36me3	0	1	1		C1	Sigmoid_Colon__H3K27ac	2.95873	1	1		C2	GN.Thio.PC	8.61406	0	0
						C2	A14.549.167.646.Periodontium	8.10288	0	0		C2	Vagina_ENTEX__H3K36me3	0	1	1		C2	Sigmoid_Colon__H3K27ac	0	1	1		C3	GN.Thio.PC	3.69174	0.0292	1
						C3	A14.549.167.646.Periodontium	2.31511	0.6232	1		C3	Vagina_ENTEX__H3K36me3	25.8269	0.0744	1		C3	Sigmoid_Colon__H3K27ac	0	1	1		C4	GN.Thio.PC	0.861406	1	1
						C4	A14.549.167.646.Periodontium	2.43086	0.4712	1		C4	Vagina_ENTEX__H3K36me3	0	1	1		C4	Sigmoid_Colon__H3K27ac	3.55048	1	1		C5	GN.Thio.PC	0	1	1
						C5	A14.549.167.646.Periodontium	0	1	1		C5	Vagina_ENTEX__H3K36me3	0	1	1		C5	Sigmoid_Colon__H3K27ac	11.8349	0.6732	1		C1	GN.UrAc.PC	1.40511	1	1
						C1	A15.382.680.Phagocytes	0.639307	1	1		C1	Vagina_ENTEX__H3K4me3	4.21538	1	1		C1	Skeletal_Muscle_Female__H3K27ac	2.31917	1	1		C2	GN.UrAc.PC	4.21534	1	1
						C2	A15.382.680.Phagocytes	0	1	1		C2	Vagina_ENTEX__H3K4me3	0	1	1		C2	Skeletal_Muscle_Female__H3K27ac	0	1	1		C3	GN.UrAc.PC	3.61315	0.0876	1
						C3	A15.382.680.Phagocytes	2.19191	0.2128	1		C3	Vagina_ENTEX__H3K4me3	0	1	1		C3	Skeletal_Muscle_Female__H3K27ac	0	1	1		C4	GN.UrAc.PC	3.37227	0.4672	1
						C4	A15.382.680.Phagocytes	1.53434	1	1		C4	Vagina_ENTEX__H3K4me3	5.05846	1	1		C4	Skeletal_Muscle_Female__H3K27ac	2.78301	1	1		C5	GN.UrAc.PC	0	1	1
						C5	A15.382.680.Phagocytes	0	1	1		C5	Vagina_ENTEX__H3K4me3	0	1	1		C5	Skeletal_Muscle_Female__H3K27ac	0	1	1		C1	ILC1.CD127+.SI	0	1	1
						C1	A14.724.Pharynx	1.19158	1	1								C1	Small_Intestine__H3K27ac	5.6655	1	1		C2	ILC1.CD127+.SI	0	1	1
						C2	A14.724.Pharynx	3.57473	1	1								C2	Small_Intestine__H3K27ac	0	1	1		C3	ILC1.CD127+.SI	3.42938	0.0876	1
						C3	A14.724.Pharynx	4.0854	0	0								C3	Small_Intestine__H3K27ac	0	1	1		C4	ILC1.CD127+.SI	4.00094	0.0876	1
						C4	A14.724.Pharynx	1.42989	1	1								C4	Small_Intestine__H3K27ac	3.3993	1	1		C5	ILC1.CD127+.SI	2.66729	1	1
						C5	A14.724.Pharynx	0	1	1								C5	Small_Intestine__H3K27ac	11.331	0.6336	1		C1	ILC1.CD127+.Sp	1.29664	1	1
						C1	A15.382.812.Mononuclear.Phagocyte.System	0	1	1								C1	Stomach_Smooth_Muscle__H3K27ac	5.722	1	1		C2	ILC1.CD127+.Sp	3.88992	1	1
						C2	A15.382.812.Mononuclear.Phagocyte.System	0	1	1								C2	Stomach_Smooth_Muscle__H3K27ac	0	1	1		C3	ILC1.CD127+.Sp	1.11141	1	1
						C3	A15.382.812.Mononuclear.Phagocyte.System	3.19618	0	0								C3	Stomach_Smooth_Muscle__H3K27ac	0	1	1		C4	ILC1.CD127+.Sp	2.33395	1	1
						C4	A15.382.812.Mononuclear.Phagocyte.System	1.49155	1	1								C4	Stomach_Smooth_Muscle__H3K27ac	6.8664	1	1		C5	ILC1.CD127+.Sp	2.59328	1	1
						C5	A15.382.812.Mononuclear.Phagocyte.System	0	1	1								C5	Stomach_Smooth_Muscle__H3K27ac	0	1	1		C1	ILC1.CD49b-.Lv	0	1	1
						C1	A09.371.729.Retina	1.01098	1	1								C1	Thymus__H3K27ac	0	1	1		C2	ILC1.CD49b-.Lv	0	1	1
						C2	A09.371.729.Retina	0	1	1								C2	Thymus__H3K27ac	0	1	1		C3	ILC1.CD49b-.Lv	1.11003	1	1
						C3	A09.371.729.Retina	0.866556	1	1								C3	Thymus__H3K27ac	0	1	1		C4	ILC1.CD49b-.Lv	3.10808	0.0876	1
						C4	A09.371.729.Retina	2.42636	0.228	1								C4	Thymus__H3K27ac	6.93949	1	1		C5	ILC1.CD49b-.Lv	0	1	1
						C5	A09.371.729.Retina	0	1	1								C5	Thymus__H3K27ac	0	1	1		C1	ILC2.SI	0	1	1
						C1	A03.556.124.526.767.Rectum	0.636327	1	1								C1	Spleen__H3K27ac	2.98785	1	1		C2	ILC2.SI	0	1	1
						C2	A03.556.124.526.767.Rectum	3.81796	1	1								C2	Spleen__H3K27ac	0	1	1		C3	ILC2.SI	1.04257	1	1
						C3	A03.556.124.526.767.Rectum	0	1	1								C3	Spleen__H3K27ac	0	1	1		C4	ILC2.SI	2.18939	0.3796	1
						C4	A03.556.124.526.767.Rectum	3.05437	0.1672	1								C4	Spleen__H3K27ac	3.58542	1	1		C5	ILC2.SI	0	1	1
						C5	A03.556.124.526.767.Rectum	0	1	1								C5	Spleen__H3K27ac	0	1	1		C1	ILC3.NKp46+.Rorgthi.SI	1.86291	1	1
						C1	A10.336.707.Prostate	1.12915	1	1								C1	HMEC_Mammary_Epithelial_Primary_Cells__H3K27ac	3.49849	1	1		C2	ILC3.NKp46+.Rorgthi.SI	3.72581	1	1
						C2	A10.336.707.Prostate	0	1	1								C2	HMEC_Mammary_Epithelial_Primary_Cells__H3K27ac	0	1	1		C3	ILC3.NKp46+.Rorgthi.SI	2.12904	1	1
						C3	A10.336.707.Prostate	1.93569	0.9576	1								C3	HMEC_Mammary_Epithelial_Primary_Cells__H3K27ac	0	1	1		C4	ILC3.NKp46+.Rorgthi.SI	2.98065	1	1
						C4	A10.336.707.Prostate	1.35498	1	1								C4	HMEC_Mammary_Epithelial_Primary_Cells__H3K27ac	8.39638	1	1		C5	ILC3.NKp46+.Rorgthi.SI	0	1	1
						C5	A10.336.707.Prostate	0	1	1								C5	HMEC_Mammary_Epithelial_Primary_Cells__H3K27ac	13.994	0.1188	1		C1	ILC3.NKp46-.4+.SI	0.593974	1	1
						C1	A17.815.Skin	0.594479	1	1								C1	NHDF-Ad_Adult_Dermal_Fibroblast_Primary_Cells__H3K27ac	5.61065	1	1		C2	ILC3.NKp46-.4+.SI	3.56385	1	1
						C2	A17.815.Skin	3.56687	1	1								C2	NHDF-Ad_Adult_Dermal_Fibroblast_Primary_Cells__H3K27ac	0	1	1		C3	ILC3.NKp46-.4+.SI	4.07297	0	0
						C3	A17.815.Skin	1.01911	1	1								C3	NHDF-Ad_Adult_Dermal_Fibroblast_Primary_Cells__H3K27ac	0	1	1		C4	ILC3.NKp46-.4+.SI	1.42554	1	1
						C4	A17.815.Skin	1.42675	1	1								C4	NHDF-Ad_Adult_Dermal_Fibroblast_Primary_Cells__H3K27ac	0	1	1		C5	ILC3.NKp46-.4+.SI	0	1	1
						C5	A17.815.Skin	0	1	1								C5	NHDF-Ad_Adult_Dermal_Fibroblast_Primary_Cells__H3K27ac	22.4426	0.0792	1		C1	ILC3.NKp46-.4-.SI	1.25717	1	1
						C1	A03.556.875.875.Stomach	0.641672	1	1								C1	NHEK-Epidermal_Keratinocyte_Primary_Cells__H3K27ac	3.06108	1	1		C2	ILC3.NKp46-.4-.SI	3.77152	1	1
						C2	A03.556.875.875.Stomach	0	1	1								C2	NHEK-Epidermal_Keratinocyte_Primary_Cells__H3K27ac	0	1	1		C3	ILC3.NKp46-.4-.SI	2.15515	1	1
						C3	A03.556.875.875.Stomach	3.30003	0.1976	1								C3	NHEK-Epidermal_Keratinocyte_Primary_Cells__H3K27ac	0	1	1		C4	ILC3.NKp46-.4-.SI	3.01721	1	1
						C4	A03.556.875.875.Stomach	3.08003	0.7448	1								C4	NHEK-Epidermal_Keratinocyte_Primary_Cells__H3K27ac	11.0199	0.3168	1		C5	ILC3.NKp46-.4-.SI	0	1	1
						C5	A03.556.875.875.Stomach	0	1	1								C5	NHEK-Epidermal_Keratinocyte_Primary_Cells__H3K27ac	12.2443	0.198	1		C1	LEC.MLN	0.53956	1	1
						C1	A15.382.520.604.700.Spleen	0.626421	1	1								C1	NHLF_Lung_Fibroblast_Primary_Cells__H3K27ac	3.98625	1	1		C2	LEC.MLN	0	1	1
						C2	A15.382.520.604.700.Spleen	0	1	1								C2	NHLF_Lung_Fibroblast_Primary_Cells__H3K27ac	0	1	1		C3	LEC.MLN	0.92496	1	1
						C3	A15.382.520.604.700.Spleen	1.07386	1	1								C3	NHLF_Lung_Fibroblast_Primary_Cells__H3K27ac	0	1	1		C4	LEC.MLN	1.94242	1	1
						C4	A15.382.520.604.700.Spleen	1.50341	1	1								C4	NHLF_Lung_Fibroblast_Primary_Cells__H3K27ac	4.7835	1	1		C5	LEC.MLN	0	1	1
						C5	A15.382.520.604.700.Spleen	2.50568	1	1								C5	NHLF_Lung_Fibroblast_Primary_Cells__H3K27ac	15.945	0.396	1		C1	LEC.SLN	0.540579	1	1
						C1	A11.872.Stem.Cells	0.678769	1	1								C1	Osteoblast_Primary_Cells__H3K27ac	4.46056	1	1		C2	LEC.SLN	0	1	1
						C2	A11.872.Stem.Cells	0	1	1								C2	Osteoblast_Primary_Cells__H3K27ac	0	1	1		C3	LEC.SLN	0.926708	1	1
						C3	A11.872.Stem.Cells	4.65442	0	0								C3	Osteoblast_Primary_Cells__H3K27ac	0	1	1		C4	LEC.SLN	1.94609	1	1
						C4	A11.872.Stem.Cells	3.25809	1	1								C4	Osteoblast_Primary_Cells__H3K27ac	2.67633	1	1		C5	LEC.SLN	0	1	1
						C5	A11.872.Stem.Cells	0	1	1								C5	Osteoblast_Primary_Cells__H3K27ac	8.92111	0.3168	1		C1	LEC.SLN.CFA.d6.v2	0.508315	1	1
						C1	A03.556.500.760.Salivary.Glands	0	1	1								C1	Breast_Myoepithelial_Primary_Cells__H3K36me3	0	1	1		C2	LEC.SLN.CFA.d6.v2	0	1	1
						C2	A03.556.500.760.Salivary.Glands	0	1	1								C2	Breast_Myoepithelial_Primary_Cells__H3K36me3	0	1	1		C3	LEC.SLN.CFA.d6.v2	1.7428	1	1
						C3	A03.556.500.760.Salivary.Glands	2.30566	0.4104	1								C3	Breast_Myoepithelial_Primary_Cells__H3K36me3	7.47803	0	0		C4	LEC.SLN.CFA.d6.v2	1.82994	1	1
						C4	A03.556.500.760.Salivary.Glands	4.84188	0	0								C4	Breast_Myoepithelial_Primary_Cells__H3K36me3	0	1	1		C5	LEC.SLN.CFA.d6.v2	0	1	1
						C5	A03.556.500.760.Salivary.Glands	0	1	1								C5	Breast_Myoepithelial_Primary_Cells__H3K36me3	0	1	1		C1	LEC.SLN.OT	0.539055	1	1
						C1	A03.556.249.249.356.668.Colon..Sigmoid	0.629062	1	1								C1	Breast_variant_Human_Mammary_Epithelial_Cells_(vHMEC)__H3K36me3	0	1	1		C2	LEC.SLN.OT	0	1	1
						C2	A03.556.249.249.356.668.Colon..Sigmoid	3.77437	1	1								C2	Breast_variant_Human_Mammary_Epithelial_Cells_(vHMEC)__H3K36me3	0	1	1		C3	LEC.SLN.OT	0.924094	1	1
						C3	A03.556.249.249.356.668.Colon..Sigmoid	3.23518	0.076	1								C3	Breast_variant_Human_Mammary_Epithelial_Cells_(vHMEC)__H3K36me3	6.84586	0	0		C4	LEC.SLN.OT	1.9406	1	1
						C4	A03.556.249.249.356.668.Colon..Sigmoid	3.77437	0.1064	1								C4	Breast_variant_Human_Mammary_Epithelial_Cells_(vHMEC)__H3K36me3	2.39605	1	1		C5	LEC.SLN.OT	0	1	1
						C5	A03.556.249.249.356.668.Colon..Sigmoid	2.51625	1	1								C5	Breast_variant_Human_Mammary_Epithelial_Cells_(vHMEC)__H3K36me3	0	1	1		C1	LEC.SLN.v2	0.527875	1	1
						C1	A10.615.789.Serous.Membrane	0	1	1								C1	Primary_monocytes_from_peripheral_blood__H3K36me3	0	1	1		C2	LEC.SLN.v2	0	1	1
						C2	A10.615.789.Serous.Membrane	0	1	1								C2	Primary_monocytes_from_peripheral_blood__H3K36me3	0	1	1		C3	LEC.SLN.v2	1.80986	1	1
						C3	A10.615.789.Serous.Membrane	2.09872	1	1								C3	Primary_monocytes_from_peripheral_blood__H3K36me3	11.1257	0	0		C4	LEC.SLN.v2	1.90035	1	1
						C4	A10.615.789.Serous.Membrane	2.20366	1	1								C4	Primary_monocytes_from_peripheral_blood__H3K36me3	0	1	1		C5	LEC.SLN.v2	0	1	1
						C5	A10.615.789.Serous.Membrane	0	1	1								C5	Primary_monocytes_from_peripheral_blood__H3K36me3	6.49002	0	0		C1	LN.TR.14w.B6	0.67294	1	1
						C1	A06.407.900.Thyroid.Gland	1.59911	1	1								C1	Primary_neutrophils_from_peripheral_blood__H3K36me3	0	1	1		C2	LN.TR.14w.B6	0	1	1
						C2	A06.407.900.Thyroid.Gland	3.19822	1	1								C2	Primary_neutrophils_from_peripheral_blood__H3K36me3	0	1	1		C3	LN.TR.14w.B6	3.46083	0.0292	1
						C3	A06.407.900.Thyroid.Gland	0	1	1								C3	Primary_neutrophils_from_peripheral_blood__H3K36me3	9.56425	0	0		C4	LN.TR.14w.B6	3.23011	0.292	1
						C4	A06.407.900.Thyroid.Gland	1.27929	1	1								C4	Primary_neutrophils_from_peripheral_blood__H3K36me3	2.23166	1	1		C5	LN.TR.14w.B6	0	1	1
						C5	A06.407.900.Thyroid.Gland	2.13214	1	1								C5	Primary_neutrophils_from_peripheral_blood__H3K36me3	0	1	1		C1	MC.Es	0.607332	1	1
						C1	A15.382.520.604.800.Palatine.Tonsil	0.622639	1	1								C1	Primary_B_cells_from_cord_blood__H3K36me3	0	1	1		C2	MC.Es	0	1	1
						C2	A15.382.520.604.800.Palatine.Tonsil	3.73583	1	1								C2	Primary_B_cells_from_cord_blood__H3K36me3	0	1	1		C3	MC.Es	3.12342	0	0
						C3	A15.382.520.604.800.Palatine.Tonsil	4.26952	0	0								C3	Primary_B_cells_from_cord_blood__H3K36me3	0	1	1		C4	MC.Es	0.728799	1	1
						C4	A15.382.520.604.800.Palatine.Tonsil	0.747167	1	1								C4	Primary_B_cells_from_cord_blood__H3K36me3	0	1	1		C5	MC.Es	0	1	1
						C5	A15.382.520.604.800.Palatine.Tonsil	2.49056	1	1								C5	Primary_B_cells_from_cord_blood__H3K36me3	0	1	1		C1	MC.PC	0.59424	1	1
						C1	A14.549.885.Tongue	2.55252	1	1								C1	Primary_B_cells_from_peripheral_blood__H3K36me3	0	1	1		C2	MC.PC	0	1	1
						C2	A14.549.885.Tongue	3.82878	1	1								C2	Primary_B_cells_from_peripheral_blood__H3K36me3	0	1	1		C3	MC.PC	2.03739	0.4672	1
						C3	A14.549.885.Tongue	1.09394	1	1								C3	Primary_B_cells_from_peripheral_blood__H3K36me3	11.3913	0	0		C4	MC.PC	0.713088	1	1
						C4	A14.549.885.Tongue	1.53151	1	1								C4	Primary_B_cells_from_peripheral_blood__H3K36me3	1.99347	1	1		C5	MC.PC	0	1	1
						C5	A14.549.885.Tongue	0	1	1								C5	Primary_B_cells_from_peripheral_blood__H3K36me3	6.6449	0.4752	1		C1	MC.Sk	0	1	1
						C1	A06.407.312.782.Testis	0.54906	1	1								C1	Primary_T_cells_from_cord_blood__H3K36me3	0	1	1		C2	MC.Sk	0	1	1
						C2	A06.407.312.782.Testis	0	1	1								C2	Primary_T_cells_from_cord_blood__H3K36me3	0	1	1		C3	MC.Sk	2.07645	0.1752	1
						C3	A06.407.312.782.Testis	4.70623	0	0								C3	Primary_T_cells_from_cord_blood__H3K36me3	26.0783	0	0		C4	MC.Sk	1.45351	1	1
						C4	A06.407.312.782.Testis	3.95323	0.228	1								C4	Primary_T_cells_from_cord_blood__H3K36me3	0	1	1		C5	MC.Sk	0	1	1
						C5	A06.407.312.782.Testis	4.39248	0	0								C5	Primary_T_cells_from_cord_blood__H3K36me3	0	1	1		C1	MC.To	0	1	1
						C1	A11.118.637.555.567.569.T.Lymphocytes	0	1	1								C1	Primary_T_cells_from_peripheral_blood__H3K36me3	0	1	1		C2	MC.To	0	1	1
						C2	A11.118.637.555.567.569.T.Lymphocytes	0	1	1								C2	Primary_T_cells_from_peripheral_blood__H3K36me3	0	1	1		C3	MC.To	3.14118	0	0
						C3	A11.118.637.555.567.569.T.Lymphocytes	3.3096	0.0304	1								C3	Primary_T_cells_from_peripheral_blood__H3K36me3	8.94341	0	0		C4	MC.To	0.732942	1	1
						C4	A11.118.637.555.567.569.T.Lymphocytes	0.77224	1	1								C4	Primary_T_cells_from_peripheral_blood__H3K36me3	4.17359	1	1		C5	MC.To	0	1	1
						C5	A11.118.637.555.567.569.T.Lymphocytes	2.57413	1	1								C5	Primary_T_cells_from_peripheral_blood__H3K36me3	0	1	1		C1	MC.Tr	0.611415	1	1
						C1	A02.835.583.443.800.Synovial.Membrane	0.538392	1	1								C1	Primary_hematopoietic_stem_cells__H3K36me3	0	1	1		C2	MC.Tr	0	1	1
						C2	A02.835.583.443.800.Synovial.Membrane	0	1	1								C2	Primary_hematopoietic_stem_cells__H3K36me3	0	1	1		C3	MC.Tr	4.19256	0	0
						C3	A02.835.583.443.800.Synovial.Membrane	2.76887	0.1824	1								C3	Primary_hematopoietic_stem_cells__H3K36me3	19.8718	0	0		C4	MC.Tr	1.4674	1	1
						C4	A02.835.583.443.800.Synovial.Membrane	0.64607	1	1								C4	Primary_hematopoietic_stem_cells__H3K36me3	0	1	1		C5	MC.Tr	0	1	1
						C5	A02.835.583.443.800.Synovial.Membrane	4.30713	0	0								C5	Primary_hematopoietic_stem_cells__H3K36me3	0	1	1		C1	MC.digest.PC	1.16434	1	1
						C1	A02.835.583.443.800.800.Synovial.Fluid	0.686494	1	1								C1	Primary_hematopoietic_stem_cells_short_term_culture__H3K36me3	0	1	1		C2	MC.digest.PC	0	1	1
						C2	A02.835.583.443.800.800.Synovial.Fluid	0	1	1								C2	Primary_hematopoietic_stem_cells_short_term_culture__H3K36me3	0	1	1		C3	MC.digest.PC	2.99403	0.0584	1
						C3	A02.835.583.443.800.800.Synovial.Fluid	1.17685	1	1								C3	Primary_hematopoietic_stem_cells_short_term_culture__H3K36me3	10.1539	0	0		C4	MC.digest.PC	1.39721	1	1
						C4	A02.835.583.443.800.800.Synovial.Fluid	1.64759	1	1								C4	Primary_hematopoietic_stem_cells_short_term_culture__H3K36me3	4.73848	1	1		C5	MC.digest.PC	0	1	1
						C5	A02.835.583.443.800.800.Synovial.Fluid	2.74598	1	1								C5	Primary_hematopoietic_stem_cells_short_term_culture__H3K36me3	0	1	1		C1	MEChi.GFP+.Adult	1.07528	1	1
						C1	A05.360.319.887.Vulva	1.23668	1	1								C1	Primary_T_helper_memory_cells_from_peripheral_blood_2__H3K36me3	0	1	1		C2	MEChi.GFP+.Adult	0	1	1
						C2	A05.360.319.887.Vulva	7.42009	0	0								C2	Primary_T_helper_memory_cells_from_peripheral_blood_2__H3K36me3	0	1	1		C3	MEChi.GFP+.Adult	0.921668	1	1
						C3	A05.360.319.887.Vulva	1.06001	1	1								C3	Primary_T_helper_memory_cells_from_peripheral_blood_2__H3K36me3	11.269	0.5544	1		C4	MEChi.GFP+.Adult	3.22584	0.4672	1
						C4	A05.360.319.887.Vulva	2.96804	0.4104	1								C4	Primary_T_helper_memory_cells_from_peripheral_blood_2__H3K36me3	15.7766	0.198	1		C5	MEChi.GFP+.Adult	0	1	1
						C5	A05.360.319.887.Vulva	0	1	1								C5	Primary_T_helper_memory_cells_from_peripheral_blood_2__H3K36me3	0	1	1		C1	MEChi.GFP+.Adult.KO	1.02229	1	1
						C1	A08.186.211.730.885.287.500.571.735.Visual.Cortex	0.839699	1	1								C1	Primary_T_helper_naive_cells_from_peripheral_blood_1__H3K36me3	0	1	1		C2	MEChi.GFP+.Adult.KO	0	1	1
						C2	A08.186.211.730.885.287.500.571.735.Visual.Cortex	2.5191	1	1								C2	Primary_T_helper_naive_cells_from_peripheral_blood_1__H3K36me3	0	1	1		C3	MEChi.GFP+.Adult.KO	2.62874	1	1
						C3	A08.186.211.730.885.287.500.571.735.Visual.Cortex	1.43948	1	1								C3	Primary_T_helper_naive_cells_from_peripheral_blood_1__H3K36me3	11.2469	0.0792	1		C4	MEChi.GFP+.Adult.KO	3.06686	0.6716	1
						C4	A08.186.211.730.885.287.500.571.735.Visual.Cortex	0.50382	1	1								C4	Primary_T_helper_naive_cells_from_peripheral_blood_1__H3K36me3	7.87286	0.7524	1		C5	MEChi.GFP+.Adult.KO	0	1	1
						C5	A08.186.211.730.885.287.500.571.735.Visual.Cortex	1.6794	1	1								C5	Primary_T_helper_naive_cells_from_peripheral_blood_1__H3K36me3	0	1	1		C1	MEChi.GFP-.Adult	1.05476	1	1
						C1	A07.231.908.670.874.Umbilical.Veins	1.18069	1	1								C1	Primary_T_helper_naive_cells_from_peripheral_blood_2__H3K36me3	0	1	1		C2	MEChi.GFP-.Adult	0	1	1
						C2	A07.231.908.670.874.Umbilical.Veins	0	1	1								C2	Primary_T_helper_naive_cells_from_peripheral_blood_2__H3K36me3	0	1	1		C3	MEChi.GFP-.Adult	0.904083	1	1
						C3	A07.231.908.670.874.Umbilical.Veins	3.03606	1	1								C3	Primary_T_helper_naive_cells_from_peripheral_blood_2__H3K36me3	6.81099	0.1584	1		C4	MEChi.GFP-.Adult	1.89857	1	1
						C4	A07.231.908.670.874.Umbilical.Veins	2.83366	1	1								C4	Primary_T_helper_naive_cells_from_peripheral_blood_2__H3K36me3	4.76769	0.99	1		C5	MEChi.GFP-.Adult	0	1	1
						C5	A07.231.908.670.874.Umbilical.Veins	2.36138	1	1								C5	Primary_T_helper_naive_cells_from_peripheral_blood_2__H3K36me3	0	1	1		C1	MF.103-11b+.Lu	0.610677	1	1
						C1	A05.360.319.679.Uterus	0.567179	1	1								C1	Primary_T_helper_memory_cells_from_peripheral_blood_1__H3K36me3	0	1	1		C2	MF.103-11b+.Lu	3.66406	1	1
						C2	A05.360.319.679.Uterus	3.40307	1	1								C2	Primary_T_helper_memory_cells_from_peripheral_blood_1__H3K36me3	0	1	1		C3	MF.103-11b+.Lu	1.04688	1	1
						C3	A05.360.319.679.Uterus	1.94461	1	1								C3	Primary_T_helper_memory_cells_from_peripheral_blood_1__H3K36me3	7.66324	0.198	1		C4	MF.103-11b+.Lu	1.46563	1	1
						C4	A05.360.319.679.Uterus	3.40307	0.1368	1								C4	Primary_T_helper_memory_cells_from_peripheral_blood_1__H3K36me3	0	1	1		C5	MF.103-11b+.Lu	0	1	1
						C5	A05.360.319.679.Uterus	0	1	1								C5	Primary_T_helper_memory_cells_from_peripheral_blood_1__H3K36me3	0	1	1		C1	MF.103-11b+.SI	1.25919	1	1
						C1	A07.231.908.Veins	1.20048	1	1								C1	Primary_T_helper_cells_PMA-I_stimulated__H3K36me3	0	1	1		C2	MF.103-11b+.SI	3.77758	1	1
						C2	A07.231.908.Veins	0	1	1								C2	Primary_T_helper_cells_PMA-I_stimulated__H3K36me3	0	1	1		C3	MF.103-11b+.SI	3.23793	0.2628	1
						C3	A07.231.908.Veins	3.08696	0.7144	1								C3	Primary_T_helper_cells_PMA-I_stimulated__H3K36me3	11.8284	0	0		C4	MF.103-11b+.SI	0.755516	1	1
						C4	A07.231.908.Veins	2.88116	1	1								C4	Primary_T_helper_cells_PMA-I_stimulated__H3K36me3	4.13995	1	1		C5	MF.103-11b+.SI	2.51839	1	1
						C5	A07.231.908.Veins	2.40097	1	1								C5	Primary_T_helper_cells_PMA-I_stimulated__H3K36me3	0	1	1		C1	MF.103-11b+.Salm3.SI	0	1	1
						C1	A11.436.397.Keratinocytes	1.36971	1	1								C1	Primary_T_helper_17_cells_PMA-I_stimulated__H3K36me3	0	1	1		C2	MF.103-11b+.Salm3.SI	0	1	1
						C2	A11.436.397.Keratinocytes	4.10912	0.9272	1								C2	Primary_T_helper_17_cells_PMA-I_stimulated__H3K36me3	0	1	1		C3	MF.103-11b+.Salm3.SI	2.21237	0.3796	1
						C3	A11.436.397.Keratinocytes	2.34807	0.6688	1								C3	Primary_T_helper_17_cells_PMA-I_stimulated__H3K36me3	3.63039	0.6732	1		C4	MF.103-11b+.Salm3.SI	0	1	1
						C4	A11.436.397.Keratinocytes	2.46547	0.608	1								C4	Primary_T_helper_17_cells_PMA-I_stimulated__H3K36me3	2.54127	1	1		C5	MF.103-11b+.Salm3.SI	0	1	1
						C5	A11.436.397.Keratinocytes	0	1	1								C5	Primary_T_helper_17_cells_PMA-I_stimulated__H3K36me3	0	1	1		C1	MF.11c-11b+.Lu	0	1	1
						C1	A15.145.229.637.555.567.569.200.CD4.Positive.T.Lymphocytes	0.610393	1	1								C1	Primary_T_helper_cells_from_peripheral_blood__H3K36me3	0	1	1		C2	MF.11c-11b+.Lu	0	1	1
						C2	A15.145.229.637.555.567.569.200.CD4.Positive.T.Lymphocytes	3.66236	1	1								C2	Primary_T_helper_cells_from_peripheral_blood__H3K36me3	0	1	1		C3	MF.11c-11b+.Lu	2.12888	0.73	1
						C3	A15.145.229.637.555.567.569.200.CD4.Positive.T.Lymphocytes	4.18555	0	0								C3	Primary_T_helper_cells_from_peripheral_blood__H3K36me3	10.292	0	0		C4	MF.11c-11b+.Lu	0.745107	1	1
						C4	A15.145.229.637.555.567.569.200.CD4.Positive.T.Lymphocytes	2.19741	1	1								C4	Primary_T_helper_cells_from_peripheral_blood__H3K36me3	1.8011	1	1		C5	MF.11c-11b+.Lu	0	1	1
						C5	A15.145.229.637.555.567.569.200.CD4.Positive.T.Lymphocytes	2.44157	1	1								C5	Primary_T_helper_cells_from_peripheral_blood__H3K36me3	6.00368	0.8712	1		C1	MF.11cloSer.SI	0.61591	1	1
						C1	A11.329.114.Adipocytes	0.579129	1	1								C1	Primary_T_regulatory_cells_from_peripheral_blood__H3K36me3	0	1	1		C2	MF.11cloSer.SI	3.69546	1	1
						C2	A11.329.114.Adipocytes	0	1	1								C2	Primary_T_regulatory_cells_from_peripheral_blood__H3K36me3	0	1	1		C3	MF.11cloSer.SI	2.11169	1	1
						C3	A11.329.114.Adipocytes	0.992793	1	1								C3	Primary_T_regulatory_cells_from_peripheral_blood__H3K36me3	8.35891	0	0		C4	MF.11cloSer.SI	0.739092	1	1
						C4	A11.329.114.Adipocytes	1.38991	1	1								C4	Primary_T_regulatory_cells_from_peripheral_blood__H3K36me3	3.90083	1	1		C5	MF.11cloSer.SI	0	1	1
						C5	A11.329.114.Adipocytes	2.31652	1	1								C5	Primary_T_regulatory_cells_from_peripheral_blood__H3K36me3	6.50138	0.396	1		C1	MF.11cloSer.Salm3.SI	0	1	1
						C1	A11.329.830.Stromal.Cells	2.25248	1	1								C1	Primary_T_cells_effector_memory_enriched_from_peripheral_blood__H3K36me3	0	1	1		C2	MF.11cloSer.Salm3.SI	0	1	1
						C2	A11.329.830.Stromal.Cells	0	1	1								C2	Primary_T_cells_effector_memory_enriched_from_peripheral_blood__H3K36me3	0	1	1		C3	MF.11cloSer.Salm3.SI	2.21057	0.3796	1
						C3	A11.329.830.Stromal.Cells	3.86139	0.0456	1								C3	Primary_T_cells_effector_memory_enriched_from_peripheral_blood__H3K36me3	8.31606	0.0396	1		C4	MF.11cloSer.Salm3.SI	0	1	1
						C4	A11.329.830.Stromal.Cells	2.70297	1	1								C4	Primary_T_cells_effector_memory_enriched_from_peripheral_blood__H3K36me3	5.82124	0.3168	1		C5	MF.11cloSer.Salm3.SI	0	1	1
						C5	A11.329.830.Stromal.Cells	2.25248	1	1								C5	Primary_T_cells_effector_memory_enriched_from_peripheral_blood__H3K36me3	0	1	1		C1	MF.169+11chi.SLN	0.614086	1	1
						C1	A11.329.372.600.Macrophages..Alveolar	0	1	1								C1	Primary_Natural_Killer_cells_from_peripheral_blood__H3K36me3	0	1	1		C2	MF.169+11chi.SLN	3.68452	1	1
						C2	A11.329.372.600.Macrophages..Alveolar	0	1	1								C2	Primary_Natural_Killer_cells_from_peripheral_blood__H3K36me3	0	1	1		C3	MF.169+11chi.SLN	2.10544	1	1
						C3	A11.329.372.600.Macrophages..Alveolar	0	1	1								C3	Primary_Natural_Killer_cells_from_peripheral_blood__H3K36me3	11.4231	0	0		C4	MF.169+11chi.SLN	2.94761	0.438	1
						C4	A11.329.372.600.Macrophages..Alveolar	1.39831	0.6992	1								C4	Primary_Natural_Killer_cells_from_peripheral_blood__H3K36me3	0	1	1		C5	MF.169+11chi.SLN	0	1	1
						C5	A11.329.372.600.Macrophages..Alveolar	0	1	1								C5	Primary_Natural_Killer_cells_from_peripheral_blood__H3K36me3	0	1	1		C1	MF.480hi.LV.Naive	0	1	1
						C1	A11.329.171.Chondrocytes	1.77181	1	1								C1	Primary_T_killer_naive_cells_from_peripheral_blood__H3K36me3	0	1	1		C2	MF.480hi.LV.Naive	0	1	1
						C2	A11.329.171.Chondrocytes	0	1	1								C2	Primary_T_killer_naive_cells_from_peripheral_blood__H3K36me3	0	1	1		C3	MF.480hi.LV.Naive	1.06239	1	1
						C3	A11.329.171.Chondrocytes	3.03738	0.3496	1								C3	Primary_T_killer_naive_cells_from_peripheral_blood__H3K36me3	7.95668	0.198	1		C4	MF.480hi.LV.Naive	0.743672	1	1
						C4	A11.329.171.Chondrocytes	1.41744	1	1								C4	Primary_T_killer_naive_cells_from_peripheral_blood__H3K36me3	0	1	1		C5	MF.480hi.LV.Naive	2.47891	1	1
						C5	A11.329.171.Chondrocytes	0	1	1								C5	Primary_T_killer_naive_cells_from_peripheral_blood__H3K36me3	0	1	1		C1	MF.480int.LV.Naive	0.592146	1	1
						C1	A08.186.211.464.710.225.Entorhinal.Cortex	0	1	1								C1	Primary_T_killer_memory_cells_from_peripheral_blood__H3K36me3	0	1	1		C2	MF.480int.LV.Naive	0	1	1
						C2	A08.186.211.464.710.225.Entorhinal.Cortex	0	1	1								C2	Primary_T_killer_memory_cells_from_peripheral_blood__H3K36me3	0	1	1		C3	MF.480int.LV.Naive	1.01511	1	1
						C3	A08.186.211.464.710.225.Entorhinal.Cortex	2.10167	0.0152	1								C3	Primary_T_killer_memory_cells_from_peripheral_blood__H3K36me3	8.12276	0.396	1		C4	MF.480int.LV.Naive	2.13172	1	1
						C4	A08.186.211.464.710.225.Entorhinal.Cortex	0.98078	1	1								C4	Primary_T_killer_memory_cells_from_peripheral_blood__H3K36me3	5.68593	1	1		C5	MF.480int.LV.Naive	2.36858	1	1
						C5	A08.186.211.464.710.225.Entorhinal.Cortex	0	1	1								C5	Primary_T_killer_memory_cells_from_peripheral_blood__H3K36me3	18.9531	0	0		C1	MF.AT.v2	0.629147	1	1
						C1	A11.436.348.Hepatocytes	1.3902	1	1								C1	Primary_hematopoietic_stem_cells_G-CSF-mobilized_Female__H3K36me3	0	1	1		C2	MF.AT.v2	0	1	1
						C2	A11.436.348.Hepatocytes	0	1	1								C2	Primary_hematopoietic_stem_cells_G-CSF-mobilized_Female__H3K36me3	0	1	1		C3	MF.AT.v2	1.07854	1	1
						C3	A11.436.348.Hepatocytes	1.1916	1	1								C3	Primary_hematopoietic_stem_cells_G-CSF-mobilized_Female__H3K36me3	8.16073	0	0		C4	MF.AT.v2	0	1	1
						C4	A11.436.348.Hepatocytes	2.50237	0.8208	1								C4	Primary_hematopoietic_stem_cells_G-CSF-mobilized_Female__H3K36me3	3.80834	1	1		C5	MF.AT.v2	0	1	1
						C5	A11.436.348.Hepatocytes	2.78041	0.8968	1								C5	Primary_hematopoietic_stem_cells_G-CSF-mobilized_Female__H3K36me3	0	1	1		C1	MF.Alv.Lu	0.6241	1	1
						C1	A11.627.635.Myeloid.Progenitor.Cells	0	1	1								C1	Primary_hematopoietic_stem_cells_G-CSF-mobilized_Male__H3K36me3	0	1	1		C2	MF.Alv.Lu	0	1	1
						C2	A11.627.635.Myeloid.Progenitor.Cells	0	1	1								C2	Primary_hematopoietic_stem_cells_G-CSF-mobilized_Male__H3K36me3	0	1	1		C3	MF.Alv.Lu	3.20966	0.2628	1
						C3	A11.627.635.Myeloid.Progenitor.Cells	3.59064	0.456	1								C3	Primary_hematopoietic_stem_cells_G-CSF-mobilized_Male__H3K36me3	7.53112	0	0		C4	MF.Alv.Lu	2.99568	0.9052	1
						C4	A11.627.635.Myeloid.Progenitor.Cells	2.51345	1	1								C4	Primary_hematopoietic_stem_cells_G-CSF-mobilized_Male__H3K36me3	3.51452	1	1		C5	MF.Alv.Lu	0	1	1
						C5	A11.627.635.Myeloid.Progenitor.Cells	2.79272	1	1								C5	Primary_hematopoietic_stem_cells_G-CSF-mobilized_Male__H3K36me3	0	1	1		C1	MF.BM	0	1	1
						C1	A08.186.211.865.428.Metencephalon	0	1	1								C1	Cortex_derived_primary_cultured_neurospheres__H3K36me3	0	1	1		C2	MF.BM	0	1	1
						C2	A08.186.211.865.428.Metencephalon	0	1	1								C2	Cortex_derived_primary_cultured_neurospheres__H3K36me3	0	1	1		C3	MF.BM	4.35403	0	0
						C3	A08.186.211.865.428.Metencephalon	1.61965	0.6536	1								C3	Cortex_derived_primary_cultured_neurospheres__H3K36me3	0	1	1		C4	MF.BM	0	1	1
						C4	A08.186.211.865.428.Metencephalon	0.566877	1	1								C4	Cortex_derived_primary_cultured_neurospheres__H3K36me3	8.65861	0.0792	1		C5	MF.BM	0	1	1
						C5	A08.186.211.865.428.Metencephalon	1.88959	0.7144	1								C5	Cortex_derived_primary_cultured_neurospheres__H3K36me3	0	1	1		C1	MF.F480hi.Gata6ko.PC	1.82835	1	1
						C1	A07.541.358.100.Atrial.Appendage	0.516182	1	1								C1	Ganglion_Eminence_derived_primary_cultured_neurospheres__H3K36me3	0	1	1		C2	MF.F480hi.Gata6ko.PC	3.65669	1	1
						C2	A07.541.358.100.Atrial.Appendage	0	1	1								C2	Ganglion_Eminence_derived_primary_cultured_neurospheres__H3K36me3	0	1	1		C3	MF.F480hi.Gata6ko.PC	1.04477	1	1
						C3	A07.541.358.100.Atrial.Appendage	0.884883	1	1								C3	Ganglion_Eminence_derived_primary_cultured_neurospheres__H3K36me3	0	1	1		C4	MF.F480hi.Gata6ko.PC	2.19401	1	1
						C4	A07.541.358.100.Atrial.Appendage	1.23884	1	1								C4	Ganglion_Eminence_derived_primary_cultured_neurospheres__H3K36me3	0	1	1		C5	MF.F480hi.Gata6ko.PC	0	1	1
						C5	A07.541.358.100.Atrial.Appendage	0	1	1								C5	Ganglion_Eminence_derived_primary_cultured_neurospheres__H3K36me3	0	1	1		C1	MF.F480hi.ctrl.PC	1.81352	1	1
						C1	A11.872.580.Mesenchymal.Stem.Cells	1.10195	1	1								C1	Foreskin_Fibroblast_Primary_Cells_skin01__H3K36me3	0	1	1		C2	MF.F480hi.ctrl.PC	3.62703	1	1
						C2	A11.872.580.Mesenchymal.Stem.Cells	0	1	1								C2	Foreskin_Fibroblast_Primary_Cells_skin01__H3K36me3	0	1	1		C3	MF.F480hi.ctrl.PC	2.07259	1	1
						C3	A11.872.580.Mesenchymal.Stem.Cells	1.88906	0.9728	1								C3	Foreskin_Fibroblast_Primary_Cells_skin01__H3K36me3	2.74153	0.8316	1		C4	MF.F480hi.ctrl.PC	1.45081	1	1
						C4	A11.872.580.Mesenchymal.Stem.Cells	1.32234	1	1								C4	Foreskin_Fibroblast_Primary_Cells_skin01__H3K36me3	1.91907	1	1		C5	MF.F480hi.ctrl.PC	0	1	1
						C5	A11.872.580.Mesenchymal.Stem.Cells	2.20391	1	1								C5	Foreskin_Fibroblast_Primary_Cells_skin01__H3K36me3	0	1	1		C1	MF.II+480lo.PC	1.32693	1	1
						C1	A15.145.846.Serum	1.20718	1	1								C1	Foreskin_Fibroblast_Primary_Cells_skin02__H3K36me3	0	1	1		C2	MF.II+480lo.PC	3.98079	1	1
						C2	A15.145.846.Serum	0	1	1								C2	Foreskin_Fibroblast_Primary_Cells_skin02__H3K36me3	0	1	1		C3	MF.II+480lo.PC	3.41211	0.146	1
						C3	A15.145.846.Serum	3.10418	0.1976	1								C3	Foreskin_Fibroblast_Primary_Cells_skin02__H3K36me3	7.53285	0	0		C4	MF.II+480lo.PC	2.38848	1	1
						C4	A15.145.846.Serum	1.44862	1	1								C4	Foreskin_Fibroblast_Primary_Cells_skin02__H3K36me3	2.6365	1	1		C5	MF.II+480lo.PC	0	1	1
						C5	A15.145.846.Serum	2.41436	1	1								C5	Foreskin_Fibroblast_Primary_Cells_skin02__H3K36me3	0	1	1		C1	MF.II-480hi.PC	1.90729	1	1
						C1	A10.165.114.830.750.Subcutaneous.Fat	0.551547	1	1								C1	Foreskin_Keratinocyte_Primary_Cells_skin02__H3K36me3	0	1	1		C2	MF.II-480hi.PC	3.81458	1	1
						C2	A10.165.114.830.750.Subcutaneous.Fat	0	1	1								C2	Foreskin_Keratinocyte_Primary_Cells_skin02__H3K36me3	0	1	1		C3	MF.II-480hi.PC	3.26964	0.3796	1
						C3	A10.165.114.830.750.Subcutaneous.Fat	0.945509	1	1								C3	Foreskin_Keratinocyte_Primary_Cells_skin02__H3K36me3	4.86262	1	1		C4	MF.II-480hi.PC	2.28875	1	1
						C4	A10.165.114.830.750.Subcutaneous.Fat	1.98557	1	1								C4	Foreskin_Keratinocyte_Primary_Cells_skin02__H3K36me3	6.80767	0.6336	1		C5	MF.II-480hi.PC	0	1	1
						C5	A10.165.114.830.750.Subcutaneous.Fat	2.20619	1	1								C5	Foreskin_Keratinocyte_Primary_Cells_skin02__H3K36me3	0	1	1		C1	MF.Lu	0.612521	1	1
						C1	A11.620.520.Myocytes..Smooth.Muscle	1.83845	1	1								C1	Foreskin_Keratinocyte_Primary_Cells_skin03__H3K36me3	0	1	1		C2	MF.Lu	0	1	1
						C2	A11.620.520.Myocytes..Smooth.Muscle	0	1	1								C2	Foreskin_Keratinocyte_Primary_Cells_skin03__H3K36me3	0	1	1		C3	MF.Lu	3.15011	0	0
						C3	A11.620.520.Myocytes..Smooth.Muscle	3.15163	0.5016	1								C3	Foreskin_Keratinocyte_Primary_Cells_skin03__H3K36me3	6.7626	0	0		C4	MF.Lu	2.20508	1	1
						C4	A11.620.520.Myocytes..Smooth.Muscle	2.94152	1	1								C4	Foreskin_Keratinocyte_Primary_Cells_skin03__H3K36me3	3.15588	1	1		C5	MF.Lu	0	1	1
						C5	A11.620.520.Myocytes..Smooth.Muscle	2.45126	1	1								C5	Foreskin_Keratinocyte_Primary_Cells_skin03__H3K36me3	0	1	1		C1	MF.Medl.SLN	1.20661	1	1
						C1	A11.443.Erythroid.Cells	0.605865	1	1								C1	Foreskin_Melanocyte_Primary_Cells_skin01__H3K36me3	0	1	1		C2	MF.Medl.SLN	3.61982	1	1
						C2	A11.443.Erythroid.Cells	0	1	1								C2	Foreskin_Melanocyte_Primary_Cells_skin01__H3K36me3	0	1	1		C3	MF.Medl.SLN	2.06847	1	1
						C3	A11.443.Erythroid.Cells	4.1545	0	0								C3	Foreskin_Melanocyte_Primary_Cells_skin01__H3K36me3	0	1	1		C4	MF.Medl.SLN	1.44793	1	1
						C4	A11.443.Erythroid.Cells	4.36223	0.1368	1								C4	Foreskin_Melanocyte_Primary_Cells_skin01__H3K36me3	0	1	1		C5	MF.Medl.SLN	0	1	1
						C5	A11.443.Erythroid.Cells	0	1	1								C5	Foreskin_Melanocyte_Primary_Cells_skin01__H3K36me3	0	1	1		C1	MF.Microglia.CNS	0	1	1
						C1	A03.556.875.Upper.Gastrointestinal.Tract	0.625619	1	1								C1	Foreskin_Melanocyte_Primary_Cells_skin03__H3K36me3	0	1	1		C2	MF.Microglia.CNS	0	1	1
						C2	A03.556.875.Upper.Gastrointestinal.Tract	0	1	1								C2	Foreskin_Melanocyte_Primary_Cells_skin03__H3K36me3	0	1	1		C3	MF.Microglia.CNS	3.55651	0	0
						C3	A03.556.875.Upper.Gastrointestinal.Tract	2.14498	1	1								C3	Foreskin_Melanocyte_Primary_Cells_skin03__H3K36me3	5.42941	0.0792	1		C4	MF.Microglia.CNS	0	1	1
						C4	A03.556.875.Upper.Gastrointestinal.Tract	3.00297	0.5624	1								C4	Foreskin_Melanocyte_Primary_Cells_skin03__H3K36me3	0	1	1		C5	MF.Microglia.CNS	0	1	1
						C5	A03.556.875.Upper.Gastrointestinal.Tract	0	1	1								C5	Foreskin_Melanocyte_Primary_Cells_skin03__H3K36me3	0	1	1		C1	MF.PPAR-.Lu	0.632922	1	1
						C1	A11.627.340.360.Granulocyte.Precursor.Cells	0	1	1								C1	Primary_mononuclear_cells_from_peripheral_blood__H3K36me3	0	1	1		C2	MF.PPAR-.Lu	0	1	1
						C2	A11.627.340.360.Granulocyte.Precursor.Cells	0	1	1								C2	Primary_mononuclear_cells_from_peripheral_blood__H3K36me3	0	1	1		C3	MF.PPAR-.Lu	4.34004	0	0
						C3	A11.627.340.360.Granulocyte.Precursor.Cells	3.45275	1	1								C3	Primary_mononuclear_cells_from_peripheral_blood__H3K36me3	8.86611	0	0		C4	MF.PPAR-.Lu	2.27852	1	1
						C4	A11.627.340.360.Granulocyte.Precursor.Cells	4.83385	0.2584	1								C4	Primary_mononuclear_cells_from_peripheral_blood__H3K36me3	2.06876	1	1		C5	MF.PPAR-.Lu	0	1	1
						C5	A11.627.340.360.Granulocyte.Precursor.Cells	0	1	1								C5	Primary_mononuclear_cells_from_peripheral_blood__H3K36me3	0	1	1		C1	MF.RP.Sp	1.1743	1	1
						C1	A03.556.Gastrointestinal.Tract	0.656269	1	1								C1	Adipose_Nuclei__H3K36me3	0	1	1		C2	MF.RP.Sp	3.5229	1	1
						C2	A03.556.Gastrointestinal.Tract	3.93762	1	1								C2	Adipose_Nuclei__H3K36me3	0	1	1		C3	MF.RP.Sp	1.00654	1	1
						C3	A03.556.Gastrointestinal.Tract	0	1	1								C3	Adipose_Nuclei__H3K36me3	6.15227	0	0		C4	MF.RP.Sp	0.704579	1	1
						C4	A03.556.Gastrointestinal.Tract	3.93762	0.0912	1								C4	Adipose_Nuclei__H3K36me3	2.15329	1	1		C5	MF.RP.Sp	2.3486	1	1
						C5	A03.556.Gastrointestinal.Tract	0	1	1								C5	Adipose_Nuclei__H3K36me3	0	1	1		C1	MF.Sbcaps.SLN	0.610157	1	1
						C1	A11.436.275.Endothelial.Cells	1.22626	1	1								C1	Aorta__H3K36me3	0	1	1		C2	MF.Sbcaps.SLN	3.66094	1	1
						C2	A11.436.275.Endothelial.Cells	0	1	1								C2	Aorta__H3K36me3	0	1	1		C3	MF.Sbcaps.SLN	2.09197	0.73	1
						C3	A11.436.275.Endothelial.Cells	3.15324	1	1								C3	Aorta__H3K36me3	0	1	1		C4	MF.Sbcaps.SLN	2.19657	0.6424	1
						C4	A11.436.275.Endothelial.Cells	2.94302	1	1								C4	Aorta__H3K36me3	0	1	1		C5	MF.Sbcaps.SLN	0	1	1
						C5	A11.436.275.Endothelial.Cells	2.45252	1	1								C5	Aorta__H3K36me3	0	1	1		C1	MF.Thio5.II+480int.PC	0.649848	1	1
						C1	A11.872.190.Embryonic.Stem.Cells	0.599029	1	1								C1	Liver__H3K36me3	0	1	1		C2	MF.Thio5.II+480int.PC	3.89909	1	1
						C2	A11.872.190.Embryonic.Stem.Cells	0	1	1								C2	Liver__H3K36me3	0	1	1		C3	MF.Thio5.II+480int.PC	2.22805	1	1
						C3	A11.872.190.Embryonic.Stem.Cells	3.08072	0.8968	1								C3	Liver__H3K36me3	5.87175	0.2772	1		C4	MF.Thio5.II+480int.PC	0.779817	1	1
						C4	A11.872.190.Embryonic.Stem.Cells	2.1565	1	1								C4	Liver__H3K36me3	4.11022	1	1		C5	MF.Thio5.II+480int.PC	0	1	1
						C5	A11.872.190.Embryonic.Stem.Cells	0	1	1								C5	Liver__H3K36me3	6.85037	0.1584	1		C1	MF.Thio5.II+480lo.PC	1.32168	1	1
						C1	A05.360.444.492.362.Foreskin	1.12183	1	1								C1	Brain_Angular_Gyrus__H3K36me3	0	1	1		C2	MF.Thio5.II+480lo.PC	3.96505	1	1
						C2	A05.360.444.492.362.Foreskin	0	1	1								C2	Brain_Angular_Gyrus__H3K36me3	0	1	1		C3	MF.Thio5.II+480lo.PC	3.39861	0.292	1
						C3	A05.360.444.492.362.Foreskin	0.961571	1	1								C3	Brain_Angular_Gyrus__H3K36me3	6.38639	0.5544	1		C4	MF.Thio5.II+480lo.PC	2.37903	1	1
						C4	A05.360.444.492.362.Foreskin	2.6924	0.1672	1								C4	Brain_Angular_Gyrus__H3K36me3	4.47047	1	1		C5	MF.Thio5.II+480lo.PC	0	1	1
						C5	A05.360.444.492.362.Foreskin	0	1	1								C5	Brain_Angular_Gyrus__H3K36me3	0	1	1		C1	MF.Thio5.II-480hi.PC	1.26259	1	1
						C1	A11.118.637.555.567.562.440.Precursor.Cells..B.Lymphoid	1.2338	1	1								C1	Brain_Anterior_Caudate__H3K36me3	0	1	1		C2	MF.Thio5.II-480hi.PC	3.78776	1	1
						C2	A11.118.637.555.567.562.440.Precursor.Cells..B.Lymphoid	0	1	1								C2	Brain_Anterior_Caudate__H3K36me3	0	1	1		C3	MF.Thio5.II-480hi.PC	1.08222	1	1
						C3	A11.118.637.555.567.562.440.Precursor.Cells..B.Lymphoid	3.17263	0.0304	1								C3	Brain_Anterior_Caudate__H3K36me3	4.63058	0.6336	1		C4	MF.Thio5.II-480hi.PC	0.757551	1	1
						C4	A11.118.637.555.567.562.440.Precursor.Cells..B.Lymphoid	0.740281	1	1								C4	Brain_Anterior_Caudate__H3K36me3	0	1	1		C5	MF.Thio5.II-480hi.PC	0	1	1
						C5	A11.118.637.555.567.562.440.Precursor.Cells..B.Lymphoid	2.4676	1	1								C5	Brain_Anterior_Caudate__H3K36me3	0	1	1		C1	MF.Thio5.II-480int.PC	0.651308	1	1
						C1	A11.872.040.Adult.Stem.Cells	0.632687	1	1								C1	Brain_Cingulate_Gyrus__H3K36me3	0	1	1		C2	MF.Thio5.II-480int.PC	3.90785	1	1
						C2	A11.872.040.Adult.Stem.Cells	0	1	1								C2	Brain_Cingulate_Gyrus__H3K36me3	0	1	1		C3	MF.Thio5.II-480int.PC	3.34958	0.0292	1
						C3	A11.872.040.Adult.Stem.Cells	3.25382	1	1								C3	Brain_Cingulate_Gyrus__H3K36me3	5.33447	1	1		C4	MF.Thio5.II-480int.PC	0	1	1
						C4	A11.872.040.Adult.Stem.Cells	3.0369	1	1								C4	Brain_Cingulate_Gyrus__H3K36me3	3.73413	1	1		C5	MF.Thio5.II-480int.PC	0	1	1
						C5	A11.872.040.Adult.Stem.Cells	2.53075	1	1								C5	Brain_Cingulate_Gyrus__H3K36me3	0	1	1		C1	MLP.BM	0.677238	1	1
						C1	A11.436.294.064.Glucagon.Secreting.Cells	1.31717	1	1								C1	Brain_Germinal_Matrix__H3K36me3	0	1	1		C2	MLP.BM	4.06343	1	1
						C2	A11.436.294.064.Glucagon.Secreting.Cells	0	1	1								C2	Brain_Germinal_Matrix__H3K36me3	0	1	1		C3	MLP.BM	3.48294	0.2628	1
						C3	A11.436.294.064.Glucagon.Secreting.Cells	1.129	1	1								C3	Brain_Germinal_Matrix__H3K36me3	0	1	1		C4	MLP.BM	2.43806	1	1
						C4	A11.436.294.064.Glucagon.Secreting.Cells	5.53212	0	0								C4	Brain_Germinal_Matrix__H3K36me3	6.01399	1	1		C5	MLP.BM	2.70895	1	1
						C5	A11.436.294.064.Glucagon.Secreting.Cells	2.63434	1	1								C5	Brain_Germinal_Matrix__H3K36me3	0	1	1		C1	MLP.FL	0	1	1
						C1	A11.118.637.555.567.569.200.700.T.Lymphocytes..Regulatory	0.602733	1	1								C1	Brain_Hippocampus_Middle__H3K36me3	0	1	1		C2	MLP.FL	0	1	1
						C2	A11.118.637.555.567.569.200.700.T.Lymphocytes..Regulatory	3.6164	1	1								C2	Brain_Hippocampus_Middle__H3K36me3	0	1	1		C3	MLP.FL	3.8879	0.0584	1
						C3	A11.118.637.555.567.569.200.700.T.Lymphocytes..Regulatory	3.09977	0.0152	1								C3	Brain_Hippocampus_Middle__H3K36me3	7.8558	0.0792	1		C4	MLP.FL	2.72153	1	1
						C4	A11.118.637.555.567.569.200.700.T.Lymphocytes..Regulatory	1.44656	1	1								C4	Brain_Hippocampus_Middle__H3K36me3	2.74953	1	1		C5	MLP.FL	0	1	1
						C5	A11.118.637.555.567.569.200.700.T.Lymphocytes..Regulatory	2.41093	1	1								C5	Brain_Hippocampus_Middle__H3K36me3	0	1	1		C1	Mo.6+2+.BL	1.33402	1	1
						C1	A10.165.114.830.500.750.Subcutaneous.Fat..Abdominal	0.558597	1	1								C1	Brain_Inferior_Temporal_Lobe__H3K36me3	0	1	1		C2	Mo.6+2+.BL	4.00207	1	1
						C2	A10.165.114.830.500.750.Subcutaneous.Fat..Abdominal	0	1	1								C2	Brain_Inferior_Temporal_Lobe__H3K36me3	0	1	1		C3	Mo.6+2+.BL	2.2869	1	1
						C3	A10.165.114.830.500.750.Subcutaneous.Fat..Abdominal	0.957595	1	1								C3	Brain_Inferior_Temporal_Lobe__H3K36me3	4.59695	1	1		C4	Mo.6+2+.BL	3.20166	0.7008	1
						C4	A10.165.114.830.500.750.Subcutaneous.Fat..Abdominal	1.34063	1	1								C4	Brain_Inferior_Temporal_Lobe__H3K36me3	3.21787	1	1		C5	Mo.6+2+.BL	0	1	1
						C5	A10.165.114.830.500.750.Subcutaneous.Fat..Abdominal	2.23439	0.9576	1								C5	Brain_Inferior_Temporal_Lobe__H3K36me3	0	1	1		C1	Mo.6+2+.MLN	0	1	1
						C1	A02.633.567.850.Quadriceps.Muscle	0	1	1								C1	Brain_Dorsolateral_Prefrontal_Cortex__H3K36me3	0	1	1		C2	Mo.6+2+.MLN	0	1	1
						C2	A02.633.567.850.Quadriceps.Muscle	0	1	1								C2	Brain_Dorsolateral_Prefrontal_Cortex__H3K36me3	0	1	1		C3	Mo.6+2+.MLN	3.27507	0	0
						C3	A02.633.567.850.Quadriceps.Muscle	4.24406	0	0								C3	Brain_Dorsolateral_Prefrontal_Cortex__H3K36me3	0	1	1		C4	Mo.6+2+.MLN	1.52837	1	1
						C4	A02.633.567.850.Quadriceps.Muscle	1.48542	1	1								C4	Brain_Dorsolateral_Prefrontal_Cortex__H3K36me3	3.97046	0.6732	1		C5	Mo.6+2+.MLN	0	1	1
						C5	A02.633.567.850.Quadriceps.Muscle	0	1	1								C5	Brain_Dorsolateral_Prefrontal_Cortex__H3K36me3	0	1	1		C1	Mo.6+2+.SLN	0.647903	1	1
						C1	A11.872.653.Neural.Stem.Cells	0.629891	1	1								C1	Brain_Substantia_Nigra__H3K36me3	0	1	1		C2	Mo.6+2+.SLN	0	1	1
						C2	A11.872.653.Neural.Stem.Cells	0	1	1								C2	Brain_Substantia_Nigra__H3K36me3	0	1	1		C3	Mo.6+2+.SLN	2.22138	1	1
						C3	A11.872.653.Neural.Stem.Cells	4.31926	0	0								C3	Brain_Substantia_Nigra__H3K36me3	0	1	1		C4	Mo.6+2+.SLN	2.33245	1	1
						C4	A11.872.653.Neural.Stem.Cells	0	1	1								C4	Brain_Substantia_Nigra__H3K36me3	0	1	1		C5	Mo.6+2+.SLN	0	1	1
						C5	A11.872.653.Neural.Stem.Cells	0	1	1								C5	Brain_Substantia_Nigra__H3K36me3	0	1	1		C1	Mo.6+2-.BL	1.27468	1	1
						C1	A11.872.190.260.Embryoid.Bodies	1.25305	1	1								C1	Colonic_Mucosa__H3K36me3	0	1	1		C2	Mo.6+2-.BL	3.82405	1	1
						C2	A11.872.190.260.Embryoid.Bodies	0	1	1								C2	Colonic_Mucosa__H3K36me3	0	1	1		C3	Mo.6+2-.BL	2.18517	1	1
						C3	A11.872.190.260.Embryoid.Bodies	3.22214	0	0								C3	Colonic_Mucosa__H3K36me3	11.2947	0.0396	1		C4	Mo.6+2-.BL	3.05924	0.7008	1
						C4	A11.872.190.260.Embryoid.Bodies	0	1	1								C4	Colonic_Mucosa__H3K36me3	0	1	1		C5	Mo.6+2-.BL	0	1	1
						C5	A11.872.190.260.Embryoid.Bodies	0	1	1								C5	Colonic_Mucosa__H3K36me3	0	1	1		C1	Mo.6C+II+.Bl	1.27466	1	1
						C1	A11.872.700.500.Induced.Pluripotent.Stem.Cells	0	1	1								C1	Colon_Smooth_Muscle__H3K36me3	0	1	1		C2	Mo.6C+II+.Bl	3.82399	1	1
						C2	A11.872.700.500.Induced.Pluripotent.Stem.Cells	0	1	1								C2	Colon_Smooth_Muscle__H3K36me3	0	1	1		C3	Mo.6C+II+.Bl	2.18514	1	1
						C3	A11.872.700.500.Induced.Pluripotent.Stem.Cells	2.14051	1	1								C3	Colon_Smooth_Muscle__H3K36me3	5.2935	0.4752	1		C4	Mo.6C+II+.Bl	2.2944	1	1
						C4	A11.872.700.500.Induced.Pluripotent.Stem.Cells	2.99672	1	1								C4	Colon_Smooth_Muscle__H3K36me3	3.70545	1	1		C5	Mo.6C+II+.Bl	0	1	1
						C5	A11.872.700.500.Induced.Pluripotent.Stem.Cells	2.49727	1	1								C5	Colon_Smooth_Muscle__H3K36me3	0	1	1		C1	Mo.6C+II-.BM	0.802535	1	1
						C1	A11.872.378.590.635.Granulocyte.Macrophage.Progenitor.Cells	0	1	1								C1	Duodenum_Mucosa__H3K36me3	0	1	1		C2	Mo.6C+II-.BM	0	1	1
						C2	A11.872.378.590.635.Granulocyte.Macrophage.Progenitor.Cells	0	1	1								C2	Duodenum_Mucosa__H3K36me3	0	1	1		C3	Mo.6C+II-.BM	5.5031	0	0
						C3	A11.872.378.590.635.Granulocyte.Macrophage.Progenitor.Cells	3.63499	0.0152	1								C3	Duodenum_Mucosa__H3K36me3	12.2701	0	0		C4	Mo.6C+II-.BM	0.963042	1	1
						C4	A11.872.378.590.635.Granulocyte.Macrophage.Progenitor.Cells	0.848165	1	1								C4	Duodenum_Mucosa__H3K36me3	4.29452	1	1		C5	Mo.6C+II-.BM	0	1	1
						C5	A11.872.378.590.635.Granulocyte.Macrophage.Progenitor.Cells	2.82722	0.836	1								C5	Duodenum_Mucosa__H3K36me3	7.15753	0.6732	1		C1	Mo.6C+II-.Bl	1.88132	1	1
						C1	A11.872.378.590.817.Megakaryocyte.Erythroid.Progenitor.Cells	0	1	1								C1	Duodenum_Smooth_Muscle__H3K36me3	0	1	1		C2	Mo.6C+II-.Bl	3.76265	1	1
						C2	A11.872.378.590.817.Megakaryocyte.Erythroid.Progenitor.Cells	0	1	1								C2	Duodenum_Smooth_Muscle__H3K36me3	0	1	1		C3	Mo.6C+II-.Bl	2.15009	1	1
						C3	A11.872.378.590.817.Megakaryocyte.Erythroid.Progenitor.Cells	3.36816	0.2584	1								C3	Duodenum_Smooth_Muscle__H3K36me3	6.77003	0.0792	1		C4	Mo.6C+II-.Bl	2.25759	1	1
						C4	A11.872.378.590.817.Megakaryocyte.Erythroid.Progenitor.Cells	3.14362	0.6992	1								C4	Duodenum_Smooth_Muscle__H3K36me3	2.36951	1	1		C5	Mo.6C+II-.Bl	0	1	1
						C5	A11.872.378.590.817.Megakaryocyte.Erythroid.Progenitor.Cells	0	1	1								C5	Duodenum_Smooth_Muscle__H3K36me3	0	1	1		C1	Mo.6C+II-.LN	0	1	1
						C1	A11.627.624.249.Monocyte.Macrophage.Precursor.Cells	0.702851	1	1								C1	Esophagus__H3K36me3	0	1	1		C2	Mo.6C+II-.LN	0	1	1
						C2	A11.627.624.249.Monocyte.Macrophage.Precursor.Cells	4.21711	1	1								C2	Esophagus__H3K36me3	0	1	1		C3	Mo.6C+II-.LN	2.40313	0.4088	1
						C3	A11.627.624.249.Monocyte.Macrophage.Precursor.Cells	3.61466	0.076	1								C3	Esophagus__H3K36me3	0	1	1		C4	Mo.6C+II-.LN	0.841096	1	1
						C4	A11.627.624.249.Monocyte.Macrophage.Precursor.Cells	0.843421	1	1								C4	Esophagus__H3K36me3	3.93986	0.3564	1		C5	Mo.6C+II-.LN	0	1	1
						C5	A11.627.624.249.Monocyte.Macrophage.Precursor.Cells	2.8114	1	1								C5	Esophagus__H3K36me3	0	1	1		C1	Mo.6C-II+.Bl	0.635463	1	1
						C1	A11.382.Endocrine.Cells	0	1	1								C1	Fetal_Adrenal_Gland__H3K36me3	0	1	1		C2	Mo.6C-II+.Bl	3.81278	1	1
						C2	A11.382.Endocrine.Cells	0	1	1								C2	Fetal_Adrenal_Gland__H3K36me3	0	1	1		C3	Mo.6C-II+.Bl	1.08936	1	1
						C3	A11.382.Endocrine.Cells	0.987441	1	1								C3	Fetal_Adrenal_Gland__H3K36me3	7.70472	0	0		C4	Mo.6C-II+.Bl	1.52511	1	1
						C4	A11.382.Endocrine.Cells	2.76484	0.8968	1								C4	Fetal_Adrenal_Gland__H3K36me3	3.59554	1	1		C5	Mo.6C-II+.Bl	0	1	1
						C5	A11.382.Endocrine.Cells	2.30403	1	1								C5	Fetal_Adrenal_Gland__H3K36me3	0	1	1		C1	Mo.6C-II-.BM	0	1	1
																		C1	Fetal_Brain_Male__H3K36me3	0	1	1		C2	Mo.6C-II-.BM	0	1	1
																		C2	Fetal_Brain_Male__H3K36me3	0	1	1		C3	Mo.6C-II-.BM	5.54892	0	0
																		C3	Fetal_Brain_Male__H3K36me3	0	1	1		C4	Mo.6C-II-.BM	2.91318	1	1
																		C4	Fetal_Brain_Male__H3K36me3	0	1	1		C5	Mo.6C-II-.BM	3.23687	1	1
																		C5	Fetal_Brain_Male__H3K36me3	0	1	1		C1	Mo.6C-II-.Bl	1.33745	1	1
																		C1	Fetal_Brain_Female__H3K36me3	0	1	1		C2	Mo.6C-II-.Bl	4.01236	1	1
																		C2	Fetal_Brain_Female__H3K36me3	0	1	1		C3	Mo.6C-II-.Bl	2.29278	1	1
																		C3	Fetal_Brain_Female__H3K36me3	0	1	1		C4	Mo.6C-II-.Bl	3.20989	0.8176	1
																		C4	Fetal_Brain_Female__H3K36me3	3.50323	1	1		C5	Mo.6C-II-.Bl	2.67491	1	1
																		C5	Fetal_Brain_Female__H3K36me3	0	1	1		C1	Mo.6C-IIint.Bl	1.30683	1	1
																		C1	Fetal_Heart__H3K36me3	0	1	1		C2	Mo.6C-IIint.Bl	3.92049	1	1
																		C2	Fetal_Heart__H3K36me3	0	1	1		C3	Mo.6C-IIint.Bl	2.24028	1	1
																		C3	Fetal_Heart__H3K36me3	0	1	1		C4	Mo.6C-IIint.Bl	2.35229	1	1
																		C4	Fetal_Heart__H3K36me3	0	1	1		C5	Mo.6C-IIint.Bl	2.61366	1	1
																		C5	Fetal_Heart__H3K36me3	0	1	1		C1	Mo.Lu	1.27844	1	1
																		C1	Fetal_Intestine_Large__H3K36me3	0	1	1		C2	Mo.Lu	3.83532	1	1
																		C2	Fetal_Intestine_Large__H3K36me3	0	1	1		C3	Mo.Lu	2.19161	1	1
																		C3	Fetal_Intestine_Large__H3K36me3	12.0501	0	0		C4	Mo.Lu	2.30119	1	1
																		C4	Fetal_Intestine_Large__H3K36me3	4.21753	1	1		C5	Mo.Lu	0	1	1
																		C5	Fetal_Intestine_Large__H3K36me3	0	1	1		C1	NK.49CI+.Sp	0	1	1
																		C1	Fetal_Intestine_Small__H3K36me3	0	1	1		C2	NK.49CI+.Sp	0	1	1
																		C2	Fetal_Intestine_Small__H3K36me3	0	1	1		C3	NK.49CI+.Sp	3.20025	0.146	1
																		C3	Fetal_Intestine_Small__H3K36me3	6.73347	0	0		C4	NK.49CI+.Sp	0	1	1
																		C4	Fetal_Intestine_Small__H3K36me3	3.14229	1	1		C5	NK.49CI+.Sp	4.97817	0	0
																		C5	Fetal_Intestine_Small__H3K36me3	0	1	1		C1	NK.49CI-.Sp	0	1	1
																		C1	Fetal_Kidney__H3K36me3	0	1	1		C2	NK.49CI-.Sp	0	1	1
																		C2	Fetal_Kidney__H3K36me3	0	1	1		C3	NK.49CI-.Sp	2.09211	1	1
																		C3	Fetal_Kidney__H3K36me3	21.8914	0.198	1		C4	NK.49CI-.Sp	2.19671	1	1
																		C4	Fetal_Kidney__H3K36me3	0	1	1		C5	NK.49CI-.Sp	4.88159	0	0
																		C5	Fetal_Kidney__H3K36me3	0	1	1		C1	NK.49H+.Sp	0.715956	1	1
																		C1	Pancreatic_Islets__H3K36me3	0	1	1		C2	NK.49H+.Sp	0	1	1
																		C2	Pancreatic_Islets__H3K36me3	0	1	1		C3	NK.49H+.Sp	4.90941	0	0
																		C3	Pancreatic_Islets__H3K36me3	0	1	1		C4	NK.49H+.Sp	2.57744	1	1
																		C4	Pancreatic_Islets__H3K36me3	11.6063	0.3564	1		C5	NK.49H+.Sp	5.72765	0	0
																		C5	Pancreatic_Islets__H3K36me3	0	1	1		C1	NK.49H-.Sp	0	1	1
																		C1	Fetal_Lung__H3K36me3	0	1	1		C2	NK.49H-.Sp	0	1	1
																		C2	Fetal_Lung__H3K36me3	0	1	1		C3	NK.49H-.Sp	4.75157	0	0
																		C3	Fetal_Lung__H3K36me3	12.3307	0	0		C4	NK.49H-.Sp	2.49457	1	1
																		C4	Fetal_Lung__H3K36me3	0	1	1		C5	NK.49H-.Sp	5.54349	0	0
																		C5	Fetal_Lung__H3K36me3	0	1	1		C1	NK.CD127-.SI	0.667879	1	1
																		C1	Fetal_Muscle_Trunk__H3K36me3	0	1	1		C2	NK.CD127-.SI	0	1	1
																		C2	Fetal_Muscle_Trunk__H3K36me3	0	1	1		C3	NK.CD127-.SI	1.14494	1	1
																		C3	Fetal_Muscle_Trunk__H3K36me3	12.5288	0	0		C4	NK.CD127-.SI	3.20582	0.0584	1
																		C4	Fetal_Muscle_Trunk__H3K36me3	5.84676	0.99	1		C5	NK.CD127-.SI	0	1	1
																		C5	Fetal_Muscle_Trunk__H3K36me3	0	1	1		C1	NK.CD127-.Sp	0.647457	1	1
																		C1	Fetal_Muscle_Leg__H3K36me3	0	1	1		C2	NK.CD127-.Sp	3.88474	1	1
																		C2	Fetal_Muscle_Leg__H3K36me3	0	1	1		C3	NK.CD127-.Sp	0	1	1
																		C3	Fetal_Muscle_Leg__H3K36me3	7.15829	0.3168	1		C4	NK.CD127-.Sp	2.33085	1	1
																		C4	Fetal_Muscle_Leg__H3K36me3	5.0108	1	1		C5	NK.CD127-.Sp	2.58983	1	1
																		C5	Fetal_Muscle_Leg__H3K36me3	0	1	1		C1	NK.CD49b+.Lv	0	1	1
																		C1	Placenta__H3K36me3	0	1	1		C2	NK.CD49b+.Lv	0	1	1
																		C2	Placenta__H3K36me3	0	1	1		C3	NK.CD49b+.Lv	1.16354	1	1
																		C3	Placenta__H3K36me3	4.11292	0.2772	1		C4	NK.CD49b+.Lv	0.814476	1	1
																		C4	Placenta__H3K36me3	0	1	1		C5	NK.CD49b+.Lv	0	1	1
																		C5	Placenta__H3K36me3	0	1	1		C1	NK.DAP10-.Sp	1.34281	1	1
																		C1	Fetal_Stomach__H3K36me3	0	1	1		C2	NK.DAP10-.Sp	4.02842	1	1
																		C2	Fetal_Stomach__H3K36me3	0	1	1		C3	NK.DAP10-.Sp	4.60391	0	0
																		C3	Fetal_Stomach__H3K36me3	5.067	0.3564	1		C4	NK.DAP10-.Sp	0.805684	1	1
																		C4	Fetal_Stomach__H3K36me3	1.77345	1	1		C5	NK.DAP10-.Sp	2.68561	1	1
																		C5	Fetal_Stomach__H3K36me3	0	1	1		C1	NK.DAP12-.Sp	0	1	1
																		C1	Fetal_Thymus__H3K36me3	0	1	1		C2	NK.DAP12-.Sp	0	1	1
																		C2	Fetal_Thymus__H3K36me3	0	1	1		C3	NK.DAP12-.Sp	3.32168	0.4964	1
																		C3	Fetal_Thymus__H3K36me3	15.3932	0	0		C4	NK.DAP12-.Sp	1.55012	1	1
																		C4	Fetal_Thymus__H3K36me3	6.46516	1	1		C5	NK.DAP12-.Sp	5.16705	0	0
																		C5	Fetal_Thymus__H3K36me3	0	1	1		C1	NK.H+.MCMV1.Sp	0.697661	1	1
																		C1	Gastric__H3K36me3	0	1	1		C2	NK.H+.MCMV1.Sp	0	1	1
																		C2	Gastric__H3K36me3	0	1	1		C3	NK.H+.MCMV1.Sp	3.58797	0	0
																		C3	Gastric__H3K36me3	0	1	1		C4	NK.H+.MCMV1.Sp	1.67439	1	1
																		C4	Gastric__H3K36me3	3.63008	1	1		C5	NK.H+.MCMV1.Sp	2.79064	1	1
																		C5	Gastric__H3K36me3	0	1	1		C1	NK.H+.MCMV7.Sp	0.650288	1	1
																		C1	Left_Ventricle__H3K36me3	0	1	1		C2	NK.H+.MCMV7.Sp	0	1	1
																		C2	Left_Ventricle__H3K36me3	0	1	1		C3	NK.H+.MCMV7.Sp	3.34434	0.3212	1
																		C3	Left_Ventricle__H3K36me3	9.93752	0	0		C4	NK.H+.MCMV7.Sp	0.780345	1	1
																		C4	Left_Ventricle__H3K36me3	0	1	1		C5	NK.H+.MCMV7.Sp	5.2023	0	0
																		C5	Left_Ventricle__H3K36me3	0	1	1		C1	NK.MCMV1.Sp	1.29057	1	1
																		C1	Lung__H3K36me3	0	1	1		C2	NK.MCMV1.Sp	0	1	1
																		C2	Lung__H3K36me3	0	1	1		C3	NK.MCMV1.Sp	3.31862	0.0292	1
																		C3	Lung__H3K36me3	4.93255	0.4356	1		C4	NK.MCMV1.Sp	0	1	1
																		C4	Lung__H3K36me3	3.45279	1	1		C5	NK.MCMV1.Sp	2.58115	1	1
																		C5	Lung__H3K36me3	0	1	1		C1	NK.MCMV7.Sp	1.97924	1	1
																		C1	Ovary__H3K36me3	0	1	1		C2	NK.MCMV7.Sp	3.95848	1	1
																		C2	Ovary__H3K36me3	0	1	1		C3	NK.MCMV7.Sp	2.26199	1	1
																		C3	Ovary__H3K36me3	0	1	1		C4	NK.MCMV7.Sp	2.37509	1	1
																		C4	Ovary__H3K36me3	0	1	1		C5	NK.MCMV7.Sp	5.27797	0	0
																		C5	Ovary__H3K36me3	0	1	1		C1	NK.Sp	0.637036	1	1
																		C1	Pancreas__H3K36me3	0	1	1		C2	NK.Sp	3.82221	1	1
																		C2	Pancreas__H3K36me3	0	1	1		C3	NK.Sp	2.18412	1	1
																		C3	Pancreas__H3K36me3	6.10509	0.1188	1		C4	NK.Sp	1.52889	1	1
																		C4	Pancreas__H3K36me3	0	1	1		C5	NK.Sp	5.09629	0	0
																		C5	Pancreas__H3K36me3	0	1	1		C1	NK.b2m-.Sp	0	1	1
																		C1	Placenta_Amnion__H3K36me3	0	1	1		C2	NK.b2m-.Sp	0	1	1
																		C2	Placenta_Amnion__H3K36me3	0	1	1		C3	NK.b2m-.Sp	4.29799	0	0
																		C3	Placenta_Amnion__H3K36me3	10.7918	0.0396	1		C4	NK.b2m-.Sp	0.752148	1	1
																		C4	Placenta_Amnion__H3K36me3	3.77713	1	1		C5	NK.b2m-.Sp	5.01432	0	0
																		C5	Placenta_Amnion__H3K36me3	0	1	1		C1	NKT.4+.Lv	1.8935	1	1
																		C1	Psoas_Muscle__H3K36me3	0	1	1		C2	NKT.4+.Lv	3.787	1	1
																		C2	Psoas_Muscle__H3K36me3	0	1	1		C3	NKT.4+.Lv	2.164	1	1
																		C3	Psoas_Muscle__H3K36me3	12.7662	0.0792	1		C4	NKT.4+.Lv	0.7574	1	1
																		C4	Psoas_Muscle__H3K36me3	0	1	1		C5	NKT.4+.Lv	2.52467	1	1
																		C5	Psoas_Muscle__H3K36me3	0	1	1		C1	NKT.4+.Sp	1.46333	1	1
																		C1	Rectal_Mucosa_Donor_29__H3K36me3	0	1	1		C2	NKT.4+.Sp	4.38999	1	1
																		C2	Rectal_Mucosa_Donor_29__H3K36me3	0	1	1		C3	NKT.4+.Sp	3.76285	0.2336	1
																		C3	Rectal_Mucosa_Donor_29__H3K36me3	7.22335	0	0		C4	NKT.4+.Sp	3.51199	1	1
																		C4	Rectal_Mucosa_Donor_29__H3K36me3	5.05635	0.396	1		C5	NKT.4+.Sp	2.92666	1	1
																		C5	Rectal_Mucosa_Donor_29__H3K36me3	0	1	1		C1	NKT.4-.Lv	0.640489	1	1
																		C1	Rectal_Mucosa_Donor_31__H3K36me3	0	1	1		C2	NKT.4-.Lv	3.84294	0.9636	1
																		C2	Rectal_Mucosa_Donor_31__H3K36me3	0	1	1		C3	NKT.4-.Lv	1.09798	1	1
																		C3	Rectal_Mucosa_Donor_31__H3K36me3	8.9869	0	0		C4	NKT.4-.Lv	0.768587	1	1
																		C4	Rectal_Mucosa_Donor_31__H3K36me3	0	1	1		C5	NKT.4-.Lv	2.56196	0.292	1
																		C5	Rectal_Mucosa_Donor_31__H3K36me3	0	1	1		C1	NKT.4-.Sp	1.86204	1	1
																		C1	Rectal_Smooth_Muscle__H3K36me3	0	1	1		C2	NKT.4-.Sp	3.72408	1	1
																		C2	Rectal_Smooth_Muscle__H3K36me3	0	1	1		C3	NKT.4-.Sp	3.19207	0.1752	1
																		C3	Rectal_Smooth_Muscle__H3K36me3	7.01551	0.3564	1		C4	NKT.4-.Sp	0.744815	1	1
																		C4	Rectal_Smooth_Muscle__H3K36me3	4.91086	0.8712	1		C5	NKT.4-.Sp	2.48272	1	1
																		C5	Rectal_Smooth_Muscle__H3K36me3	0	1	1		C1	NKT.44+NK1.1+.Th	0.685194	1	1
																		C1	Right_Atrium__H3K36me3	0	1	1		C2	NKT.44+NK1.1+.Th	0	1	1
																		C2	Right_Atrium__H3K36me3	0	1	1		C3	NKT.44+NK1.1+.Th	3.52386	0.0584	1
																		C3	Right_Atrium__H3K36me3	0	1	1		C4	NKT.44+NK1.1+.Th	2.4667	1	1
																		C4	Right_Atrium__H3K36me3	0	1	1		C5	NKT.44+NK1.1+.Th	2.74078	1	1
																		C5	Right_Atrium__H3K36me3	0	1	1		C1	NKT.44+NK1.1-.Th	0.694143	1	1
																		C1	Right_Ventricle__H3K36me3	0	1	1		C2	NKT.44+NK1.1-.Th	0	1	1
																		C2	Right_Ventricle__H3K36me3	0	1	1		C3	NKT.44+NK1.1-.Th	3.56988	1	1
																		C3	Right_Ventricle__H3K36me3	0	1	1		C4	NKT.44+NK1.1-.Th	4.16486	1	1
																		C4	Right_Ventricle__H3K36me3	3.52369	0.7524	1		C5	NKT.44+NK1.1-.Th	2.77657	1	1
																		C5	Right_Ventricle__H3K36me3	0	1	1		C1	NKT.44-NK1.1-.Th	0.658329	1	1
																		C1	Sigmoid_Colon__H3K36me3	0	1	1		C2	NKT.44-NK1.1-.Th	0	1	1
																		C2	Sigmoid_Colon__H3K36me3	0	1	1		C3	NKT.44-NK1.1-.Th	4.51425	0	0
																		C3	Sigmoid_Colon__H3K36me3	4.4213	0.4752	1		C4	NKT.44-NK1.1-.Th	2.36998	1	1
																		C4	Sigmoid_Colon__H3K36me3	0	1	1		C5	NKT.44-NK1.1-.Th	2.63332	1	1
																		C5	Sigmoid_Colon__H3K36me3	0	1	1		C1	SC.CDP.BM	0.759595	1	1
																		C1	Skeletal_Muscle_Male__H3K36me3	0	1	1		C2	SC.CDP.BM	0	1	1
																		C2	Skeletal_Muscle_Male__H3K36me3	0	1	1		C3	SC.CDP.BM	2.60433	1	1
																		C3	Skeletal_Muscle_Male__H3K36me3	0	1	1		C4	SC.CDP.BM	3.64606	1	1
																		C4	Skeletal_Muscle_Male__H3K36me3	4.30958	0.3564	1		C5	SC.CDP.BM	3.03838	1	1
																		C5	Skeletal_Muscle_Male__H3K36me3	0	1	1		C1	SC.CMP.BM.DR	0	1	1
																		C1	Skeletal_Muscle_Female__H3K36me3	0	1	1		C2	SC.CMP.BM.DR	0	1	1
																		C2	Skeletal_Muscle_Female__H3K36me3	0	1	1		C3	SC.CMP.BM.DR	4.90545	0	0
																		C3	Skeletal_Muscle_Female__H3K36me3	0	1	1		C4	SC.CMP.BM.DR	1.71691	1	1
																		C4	Skeletal_Muscle_Female__H3K36me3	5.53187	0.4752	1		C5	SC.CMP.BM.DR	0	1	1
																		C5	Skeletal_Muscle_Female__H3K36me3	0	1	1		C1	SC.GMP.BM	0	1	1
																		C1	Small_Intestine__H3K36me3	0	1	1		C2	SC.GMP.BM	0	1	1
																		C2	Small_Intestine__H3K36me3	0	1	1		C3	SC.GMP.BM	4.56196	0.0584	1
																		C3	Small_Intestine__H3K36me3	0	1	1		C4	SC.GMP.BM	2.12892	1	1
																		C4	Small_Intestine__H3K36me3	0	1	1		C5	SC.GMP.BM	0	1	1
																		C5	Small_Intestine__H3K36me3	0	1	1		C1	SC.LT34F.BM	0	1	1
																		C1	Stomach_Mucosa__H3K36me3	0	1	1		C2	SC.LT34F.BM	0	1	1
																		C2	Stomach_Mucosa__H3K36me3	0	1	1		C3	SC.LT34F.BM	4.18763	0	0
																		C3	Stomach_Mucosa__H3K36me3	14.5558	0.3564	1		C4	SC.LT34F.BM	3.66417	0.1752	1
																		C4	Stomach_Mucosa__H3K36me3	10.1891	0.8712	1		C5	SC.LT34F.BM	0	1	1
																		C5	Stomach_Mucosa__H3K36me3	0	1	1		C1	SC.LTSL.FL	1.2615	1	1
																		C1	Stomach_Smooth_Muscle__H3K36me3	0	1	1		C2	SC.LTSL.FL	3.7845	1	1
																		C2	Stomach_Smooth_Muscle__H3K36me3	0	1	1		C3	SC.LTSL.FL	3.24386	1	1
																		C3	Stomach_Smooth_Muscle__H3K36me3	10.4621	0.0396	1		C4	SC.LTSL.FL	3.0276	1	1
																		C4	Stomach_Smooth_Muscle__H3K36me3	3.66175	1	1		C5	SC.LTSL.FL	0	1	1
																		C5	Stomach_Smooth_Muscle__H3K36me3	0	1	1		C1	SC.MDP.BM	0.76172	1	1
																		C1	Thymus__H3K36me3	0	1	1		C2	SC.MDP.BM	4.57032	1	1
																		C2	Thymus__H3K36me3	0	1	1		C3	SC.MDP.BM	2.61161	1	1
																		C3	Thymus__H3K36me3	18.8354	0.0396	1		C4	SC.MDP.BM	1.82813	1	1
																		C4	Thymus__H3K36me3	6.59239	0.99	1		C5	SC.MDP.BM	3.04688	1	1
																		C5	Thymus__H3K36me3	0	1	1		C1	SC.MEP.BM	0	1	1
																		C1	Spleen__H3K36me3	0	1	1		C2	SC.MEP.BM	0	1	1
																		C2	Spleen__H3K36me3	0	1	1		C3	SC.MEP.BM	2.64439	1	1
																		C3	Spleen__H3K36me3	4.10124	0.3564	1		C4	SC.MEP.BM	0.925537	1	1
																		C4	Spleen__H3K36me3	2.87087	0.8712	1		C5	SC.MEP.BM	0	1	1
																		C5	Spleen__H3K36me3	0	1	1		C1	SC.MPP34F.BM	0.67923	1	1
																		C1	HMEC_Mammary_Epithelial_Primary_Cells__H3K36me3	0	1	1		C2	SC.MPP34F.BM	4.07538	1	1
																		C2	HMEC_Mammary_Epithelial_Primary_Cells__H3K36me3	0	1	1		C3	SC.MPP34F.BM	3.49318	1	1
																		C3	HMEC_Mammary_Epithelial_Primary_Cells__H3K36me3	10.3131	0.1584	1		C4	SC.MPP34F.BM	2.44523	1	1
																		C4	HMEC_Mammary_Epithelial_Primary_Cells__H3K36me3	0	1	1		C5	SC.MPP34F.BM	2.71692	1	1
																		C5	HMEC_Mammary_Epithelial_Primary_Cells__H3K36me3	0	1	1		C1	SC.ST34F.BM	0	1	1
																		C1	NHDF-Ad_Adult_Dermal_Fibroblast_Primary_Cells__H3K36me3	0	1	1		C2	SC.ST34F.BM	0	1	1
																		C2	NHDF-Ad_Adult_Dermal_Fibroblast_Primary_Cells__H3K36me3	0	1	1		C3	SC.ST34F.BM	2.29257	1	1
																		C3	NHDF-Ad_Adult_Dermal_Fibroblast_Primary_Cells__H3K36me3	0	1	1		C4	SC.ST34F.BM	1.6048	1	1
																		C4	NHDF-Ad_Adult_Dermal_Fibroblast_Primary_Cells__H3K36me3	0	1	1		C5	SC.ST34F.BM	2.67466	1	1
																		C5	NHDF-Ad_Adult_Dermal_Fibroblast_Primary_Cells__H3K36me3	0	1	1		C1	SC.STSL.BM	1.23593	1	1
																		C1	NHEK-Epidermal_Keratinocyte_Primary_Cells__H3K36me3	0	1	1		C2	SC.STSL.BM	3.70779	1	1
																		C2	NHEK-Epidermal_Keratinocyte_Primary_Cells__H3K36me3	0	1	1		C3	SC.STSL.BM	4.23747	0	0
																		C3	NHEK-Epidermal_Keratinocyte_Primary_Cells__H3K36me3	4.62816	0.2376	1		C4	SC.STSL.BM	2.96623	1	1
																		C4	NHEK-Epidermal_Keratinocyte_Primary_Cells__H3K36me3	0	1	1		C5	SC.STSL.BM	2.47186	1	1
																		C5	NHEK-Epidermal_Keratinocyte_Primary_Cells__H3K36me3	0	1	1		C1	SC.STSL.FL	1.26854	1	1
																		C1	NHLF_Lung_Fibroblast_Primary_Cells__H3K36me3	0	1	1		C2	SC.STSL.FL	3.80563	1	1
																		C2	NHLF_Lung_Fibroblast_Primary_Cells__H3K36me3	0	1	1		C3	SC.STSL.FL	3.26197	1	1
																		C3	NHLF_Lung_Fibroblast_Primary_Cells__H3K36me3	0	1	1		C4	SC.STSL.FL	3.80563	1	1
																		C4	NHLF_Lung_Fibroblast_Primary_Cells__H3K36me3	9.66897	0.9504	1		C5	SC.STSL.FL	0	1	1
																		C5	NHLF_Lung_Fibroblast_Primary_Cells__H3K36me3	32.2299	0	0		C1	St.31-38-44-.SLN	1.04964	1	1
																		C1	Osteoblast_Primary_Cells__H3K36me3	0	1	1		C2	St.31-38-44-.SLN	0	1	1
																		C2	Osteoblast_Primary_Cells__H3K36me3	0	1	1		C3	St.31-38-44-.SLN	1.79938	1	1
																		C3	Osteoblast_Primary_Cells__H3K36me3	3.74887	0.8316	1		C4	St.31-38-44-.SLN	1.25957	1	1
																		C4	Osteoblast_Primary_Cells__H3K36me3	5.24841	0.3564	1		C5	St.31-38-44-.SLN	0	1	1
																		C5	Osteoblast_Primary_Cells__H3K36me3	0	1	1		C1	T.4+8int.Th	0.624935	1	1
																		C1	Breast_Myoepithelial_Primary_Cells__H3K4me1	3.1337	1	1		C2	T.4+8int.Th	0	1	1
																		C2	Breast_Myoepithelial_Primary_Cells__H3K4me1	0	1	1		C3	T.4+8int.Th	4.28527	0	0
																		C3	Breast_Myoepithelial_Primary_Cells__H3K4me1	2.68603	1	1		C4	T.4+8int.Th	2.99969	0.2336	1
																		C4	Breast_Myoepithelial_Primary_Cells__H3K4me1	1.88022	1	1		C5	T.4+8int.Th	2.49974	1	1
																		C5	Breast_Myoepithelial_Primary_Cells__H3K4me1	6.2674	0.7524	1		C1	T.4.LN.BDC	0.749113	1	1
																		C1	Breast_variant_Human_Mammary_Epithelial_Cells_(vHMEC)__H3K4me1	0	1	1		C2	T.4.LN.BDC	0	1	1
																		C2	Breast_variant_Human_Mammary_Epithelial_Cells_(vHMEC)__H3K4me1	0	1	1		C3	T.4.LN.BDC	2.56839	1	1
																		C3	Breast_variant_Human_Mammary_Epithelial_Cells_(vHMEC)__H3K4me1	0	1	1		C4	T.4.LN.BDC	1.79787	1	1
																		C4	Breast_variant_Human_Mammary_Epithelial_Cells_(vHMEC)__H3K4me1	2.35843	1	1		C5	T.4.LN.BDC	0	1	1
																		C5	Breast_variant_Human_Mammary_Epithelial_Cells_(vHMEC)__H3K4me1	7.86142	0.396	1		C1	T.4.PLN.BDC	0	1	1
																		C1	Primary_monocytes_from_peripheral_blood__H3K4me1	5.54732	1	1		C2	T.4.PLN.BDC	0	1	1
																		C2	Primary_monocytes_from_peripheral_blood__H3K4me1	0	1	1		C3	T.4.PLN.BDC	2.53866	0.7884	1
																		C3	Primary_monocytes_from_peripheral_blood__H3K4me1	0	1	1		C4	T.4.PLN.BDC	1.77706	1	1
																		C4	Primary_monocytes_from_peripheral_blood__H3K4me1	2.21893	1	1		C5	T.4.PLN.BDC	0	1	1
																		C5	Primary_monocytes_from_peripheral_blood__H3K4me1	7.39643	1	1		C1	T.4.Pa.BDC	0.651437	1	1
																		C1	Primary_neutrophils_from_peripheral_blood__H3K4me1	1.99186	1	1		C2	T.4.Pa.BDC	0	1	1
																		C2	Primary_neutrophils_from_peripheral_blood__H3K4me1	0	1	1		C3	T.4.Pa.BDC	4.467	0	0
																		C3	Primary_neutrophils_from_peripheral_blood__H3K4me1	0	1	1		C4	T.4.Pa.BDC	1.56345	1	1
																		C4	Primary_neutrophils_from_peripheral_blood__H3K4me1	4.78046	0.4356	1		C5	T.4.Pa.BDC	2.60575	1	1
																		C5	Primary_neutrophils_from_peripheral_blood__H3K4me1	0	1	1		C1	T.4Eff49d+11a+.Sp.d8.LCMV	1.39867	1	1
																		C1	Primary_B_cells_from_cord_blood__H3K4me1	0	1	1		C2	T.4Eff49d+11a+.Sp.d8.LCMV	4.196	1	1
																		C2	Primary_B_cells_from_cord_blood__H3K4me1	0	1	1		C3	T.4Eff49d+11a+.Sp.d8.LCMV	4.79543	0	0
																		C3	Primary_B_cells_from_cord_blood__H3K4me1	0	1	1		C4	T.4Eff49d+11a+.Sp.d8.LCMV	2.5176	1	1
																		C4	Primary_B_cells_from_cord_blood__H3K4me1	2.98276	1	1		C5	T.4Eff49d+11a+.Sp.d8.LCMV	0	1	1
																		C5	Primary_B_cells_from_cord_blood__H3K4me1	9.94254	0.594	1		C1	T.4FP3+25+.Sp	0	1	1
																		C1	Primary_B_cells_from_peripheral_blood__H3K4me1	5.41267	1	1		C2	T.4FP3+25+.Sp	0	1	1
																		C2	Primary_B_cells_from_peripheral_blood__H3K4me1	10.8253	1	1		C3	T.4FP3+25+.Sp	2.26866	1	1
																		C3	Primary_B_cells_from_peripheral_blood__H3K4me1	0	1	1		C4	T.4FP3+25+.Sp	2.38209	1	1
																		C4	Primary_B_cells_from_peripheral_blood__H3K4me1	0	1	1		C5	T.4FP3+25+.Sp	2.64677	1	1
																		C5	Primary_B_cells_from_peripheral_blood__H3K4me1	7.2169	1	1		C1	T.4FP3-.Sp	0.683955	1	1
																		C1	Primary_T_cells_from_cord_blood__H3K4me1	0	1	1		C2	T.4FP3-.Sp	0	1	1
																		C2	Primary_T_cells_from_cord_blood__H3K4me1	0	1	1		C3	T.4FP3-.Sp	2.34499	1	1
																		C3	Primary_T_cells_from_cord_blood__H3K4me1	0	1	1		C4	T.4FP3-.Sp	1.64149	1	1
																		C4	Primary_T_cells_from_cord_blood__H3K4me1	0	1	1		C5	T.4FP3-.Sp	0	1	1
																		C5	Primary_T_cells_from_cord_blood__H3K4me1	21.327	0.1188	1		C1	T.4Mem.LN	1.2938	1	1
																		C1	Primary_T_cells_from_peripheral_blood__H3K4me1	1.85839	1	1		C2	T.4Mem.LN	3.88141	1	1
																		C2	Primary_T_cells_from_peripheral_blood__H3K4me1	0	1	1		C3	T.4Mem.LN	4.43589	0	0
																		C3	Primary_T_cells_from_peripheral_blood__H3K4me1	0	1	1		C4	T.4Mem.LN	2.32884	1	1
																		C4	Primary_T_cells_from_peripheral_blood__H3K4me1	4.46014	1	1		C5	T.4Mem.LN	0	1	1
																		C5	Primary_T_cells_from_peripheral_blood__H3K4me1	7.43357	0.9108	1		C1	T.4Mem.Sp	0.638924	1	1
																		C1	Primary_hematopoietic_stem_cells__H3K4me1	4.24593	1	1		C2	T.4Mem.Sp	0	1	1
																		C2	Primary_hematopoietic_stem_cells__H3K4me1	25.4756	0.1188	1		C3	T.4Mem.Sp	3.28589	0	0
																		C3	Primary_hematopoietic_stem_cells__H3K4me1	0	1	1		C4	T.4Mem.Sp	1.53342	1	1
																		C4	Primary_hematopoietic_stem_cells__H3K4me1	0	1	1		C5	T.4Mem.Sp	2.55569	1	1
																		C5	Primary_hematopoietic_stem_cells__H3K4me1	0	1	1		C1	T.4Mem44h62l.LN	0	1	1
																		C1	Primary_hematopoietic_stem_cells_short_term_culture__H3K4me1	4.14523	1	1		C2	T.4Mem44h62l.LN	0	1	1
																		C2	Primary_hematopoietic_stem_cells_short_term_culture__H3K4me1	12.4357	1	1		C3	T.4Mem44h62l.LN	4.58639	0	0
																		C3	Primary_hematopoietic_stem_cells_short_term_culture__H3K4me1	0	1	1		C4	T.4Mem44h62l.LN	1.60524	1	1
																		C4	Primary_hematopoietic_stem_cells_short_term_culture__H3K4me1	2.48714	1	1		C5	T.4Mem44h62l.LN	0	1	1
																		C5	Primary_hematopoietic_stem_cells_short_term_culture__H3K4me1	8.29046	0.99	1		C1	T.4Mem44h62l.Sp	0.654203	1	1
																		C1	Primary_T_helper_memory_cells_from_peripheral_blood_2__H3K4me1	0	1	1		C2	T.4Mem44h62l.Sp	0	1	1
																		C2	Primary_T_helper_memory_cells_from_peripheral_blood_2__H3K4me1	0	1	1		C3	T.4Mem44h62l.Sp	3.36447	0	0
																		C3	Primary_T_helper_memory_cells_from_peripheral_blood_2__H3K4me1	3.34882	1	1		C4	T.4Mem44h62l.Sp	1.57009	1	1
																		C4	Primary_T_helper_memory_cells_from_peripheral_blood_2__H3K4me1	2.34418	1	1		C5	T.4Mem44h62l.Sp	5.23363	0	0
																		C5	Primary_T_helper_memory_cells_from_peripheral_blood_2__H3K4me1	7.81392	0.594	1		C1	T.4Mem49d+11a+.Sp.d30.LCMV	0	1	1
																		C1	Primary_T_helper_naive_cells_from_peripheral_blood_1__H3K4me1	0	1	1		C2	T.4Mem49d+11a+.Sp.d30.LCMV	0	1	1
																		C2	Primary_T_helper_naive_cells_from_peripheral_blood_1__H3K4me1	0	1	1		C3	T.4Mem49d+11a+.Sp.d30.LCMV	3.48878	0.1168	1
																		C3	Primary_T_helper_naive_cells_from_peripheral_blood_1__H3K4me1	0	1	1		C4	T.4Mem49d+11a+.Sp.d30.LCMV	4.07024	0.292	1
																		C4	Primary_T_helper_naive_cells_from_peripheral_blood_1__H3K4me1	2.77716	1	1		C5	T.4Mem49d+11a+.Sp.d30.LCMV	0	1	1
																		C5	Primary_T_helper_naive_cells_from_peripheral_blood_1__H3K4me1	9.25721	0	0		C1	T.4Nve.LN	0.72482	1	1
																		C1	Primary_T_helper_naive_cells_from_peripheral_blood_2__H3K4me1	1.98387	1	1		C2	T.4Nve.LN	0	1	1
																		C2	Primary_T_helper_naive_cells_from_peripheral_blood_2__H3K4me1	0	1	1		C3	T.4Nve.LN	2.4851	1	1
																		C3	Primary_T_helper_naive_cells_from_peripheral_blood_2__H3K4me1	0	1	1		C4	T.4Nve.LN	2.60935	1	1
																		C4	Primary_T_helper_naive_cells_from_peripheral_blood_2__H3K4me1	2.38064	1	1		C5	T.4Nve.LN	0	1	1
																		C5	Primary_T_helper_naive_cells_from_peripheral_blood_2__H3K4me1	7.93546	0.7524	1		C1	T.4Nve.MLN	0.689749	1	1
																		C1	Primary_T_helper_memory_cells_from_peripheral_blood_1__H3K4me1	2.00654	1	1		C2	T.4Nve.MLN	0	1	1
																		C2	Primary_T_helper_memory_cells_from_peripheral_blood_1__H3K4me1	0	1	1		C3	T.4Nve.MLN	3.54728	0.292	1
																		C3	Primary_T_helper_memory_cells_from_peripheral_blood_1__H3K4me1	0	1	1		C4	T.4Nve.MLN	2.4831	1	1
																		C4	Primary_T_helper_memory_cells_from_peripheral_blood_1__H3K4me1	2.40785	1	1		C5	T.4Nve.MLN	0	1	1
																		C5	Primary_T_helper_memory_cells_from_peripheral_blood_1__H3K4me1	8.02615	0.7524	1		C1	T.4Nve.PP	0.646853	1	1
																		C1	Primary_T_helper_cells_PMA-I_stimulated__H3K4me1	1.57333	1	1		C2	T.4Nve.PP	0	1	1
																		C2	Primary_T_helper_cells_PMA-I_stimulated__H3K4me1	0	1	1		C3	T.4Nve.PP	2.21778	1	1
																		C3	Primary_T_helper_cells_PMA-I_stimulated__H3K4me1	0	1	1		C4	T.4Nve.PP	0	1	1
																		C4	Primary_T_helper_cells_PMA-I_stimulated__H3K4me1	1.88799	1	1		C5	T.4Nve.PP	0	1	1
																		C5	Primary_T_helper_cells_PMA-I_stimulated__H3K4me1	6.29331	0.9504	1		C1	T.4Nve.Sp	0.716229	1	1
																		C1	Primary_T_helper_17_cells_PMA-I_stimulated__H3K4me1	0	1	1		C2	T.4Nve.Sp	0	1	1
																		C2	Primary_T_helper_17_cells_PMA-I_stimulated__H3K4me1	0	1	1		C3	T.4Nve.Sp	3.68346	0.2336	1
																		C3	Primary_T_helper_17_cells_PMA-I_stimulated__H3K4me1	0	1	1		C4	T.4Nve.Sp	2.57842	1	1
																		C4	Primary_T_helper_17_cells_PMA-I_stimulated__H3K4me1	2.71562	1	1		C5	T.4Nve.Sp	0	1	1
																		C5	Primary_T_helper_17_cells_PMA-I_stimulated__H3K4me1	9.05207	0.2772	1		C1	T.4Nve44-49d-11a-.Sp	0	1	1
																		C1	Primary_T_helper_cells_from_peripheral_blood__H3K4me1	1.73419	1	1		C2	T.4Nve44-49d-11a-.Sp	0	1	1
																		C2	Primary_T_helper_cells_from_peripheral_blood__H3K4me1	0	1	1		C3	T.4Nve44-49d-11a-.Sp	2.50507	1	1
																		C3	Primary_T_helper_cells_from_peripheral_blood__H3K4me1	0	1	1		C4	T.4Nve44-49d-11a-.Sp	3.5071	1	1
																		C4	Primary_T_helper_cells_from_peripheral_blood__H3K4me1	4.16206	1	1		C5	T.4Nve44-49d-11a-.Sp	0	1	1
																		C5	Primary_T_helper_cells_from_peripheral_blood__H3K4me1	13.8735	0	0		C1	T.4SP24-.Th	0	1	1
																		C1	Primary_T_regulatory_cells_from_peripheral_blood__H3K4me1	2.45411	1	1		C2	T.4SP24-.Th	0	1	1
																		C2	Primary_T_regulatory_cells_from_peripheral_blood__H3K4me1	14.7247	0.9504	1		C3	T.4SP24-.Th	3.77682	0.0292	1
																		C3	Primary_T_regulatory_cells_from_peripheral_blood__H3K4me1	0	1	1		C4	T.4SP24-.Th	3.52503	0.438	1
																		C4	Primary_T_regulatory_cells_from_peripheral_blood__H3K4me1	2.94494	1	1		C5	T.4SP24-.Th	0	1	1
																		C5	Primary_T_regulatory_cells_from_peripheral_blood__H3K4me1	9.81645	0.792	1		C1	T.4SP24int.Th	0.710744	1	1
																		C1	Primary_T_cells_effector_memory_enriched_from_peripheral_blood__H3K4me1	0	1	1		C2	T.4SP24int.Th	0	1	1
																		C2	Primary_T_cells_effector_memory_enriched_from_peripheral_blood__H3K4me1	0	1	1		C3	T.4SP24int.Th	1.21842	1	1
																		C3	Primary_T_cells_effector_memory_enriched_from_peripheral_blood__H3K4me1	0	1	1		C4	T.4SP24int.Th	2.55868	1	1
																		C4	Primary_T_cells_effector_memory_enriched_from_peripheral_blood__H3K4me1	4.19801	1	1		C5	T.4SP24int.Th	2.84298	1	1
																		C5	Primary_T_cells_effector_memory_enriched_from_peripheral_blood__H3K4me1	13.9934	0.2772	1		C1	T.4SP69+.Th	0	1	1
																		C1	Primary_Natural_Killer_cells_from_peripheral_blood__H3K4me1	2.02534	1	1		C2	T.4SP69+.Th	0	1	1
																		C2	Primary_Natural_Killer_cells_from_peripheral_blood__H3K4me1	0	1	1		C3	T.4SP69+.Th	3.60768	0	0
																		C3	Primary_Natural_Killer_cells_from_peripheral_blood__H3K4me1	0	1	1		C4	T.4SP69+.Th	3.36717	0.2336	1
																		C4	Primary_Natural_Killer_cells_from_peripheral_blood__H3K4me1	2.43041	1	1		C5	T.4SP69+.Th	5.61195	0	0
																		C5	Primary_Natural_Killer_cells_from_peripheral_blood__H3K4me1	8.10137	0.7524	1		C1	T.4int8+.Th	0.667537	1	1
																		C1	Primary_T_killer_naive_cells_from_peripheral_blood__H3K4me1	3.92067	1	1		C2	T.4int8+.Th	0	1	1
																		C2	Primary_T_killer_naive_cells_from_peripheral_blood__H3K4me1	11.762	1	1		C3	T.4int8+.Th	3.43305	0.0584	1
																		C3	Primary_T_killer_naive_cells_from_peripheral_blood__H3K4me1	0	1	1		C4	T.4int8+.Th	3.20418	0.2628	1
																		C4	Primary_T_killer_naive_cells_from_peripheral_blood__H3K4me1	4.7048	1	1		C5	T.4int8+.Th	0	1	1
																		C5	Primary_T_killer_naive_cells_from_peripheral_blood__H3K4me1	7.84133	0.792	1		C1	T.8Eff.Sp.OT1.12hr.LisOva	0	1	1
																		C1	Primary_T_killer_memory_cells_from_peripheral_blood__H3K4me1	0	1	1		C2	T.8Eff.Sp.OT1.12hr.LisOva	0	1	1
																		C2	Primary_T_killer_memory_cells_from_peripheral_blood__H3K4me1	0	1	1		C3	T.8Eff.Sp.OT1.12hr.LisOva	3.97586	0	0
																		C3	Primary_T_killer_memory_cells_from_peripheral_blood__H3K4me1	0	1	1		C4	T.8Eff.Sp.OT1.12hr.LisOva	1.8554	1	1
																		C4	Primary_T_killer_memory_cells_from_peripheral_blood__H3K4me1	3.10721	1	1		C5	T.8Eff.Sp.OT1.12hr.LisOva	0	1	1
																		C5	Primary_T_killer_memory_cells_from_peripheral_blood__H3K4me1	10.3574	0.1584	1		C1	T.8Eff.Sp.OT1.24hr.LisOva	0	1	1
																		C1	Primary_hematopoietic_stem_cells_G-CSF-mobilized_Female__H3K4me1	2.80353	1	1		C2	T.8Eff.Sp.OT1.24hr.LisOva	0	1	1
																		C2	Primary_hematopoietic_stem_cells_G-CSF-mobilized_Female__H3K4me1	8.41058	1	1		C3	T.8Eff.Sp.OT1.24hr.LisOva	2.63023	0.8176	1
																		C3	Primary_hematopoietic_stem_cells_G-CSF-mobilized_Female__H3K4me1	0	1	1		C4	T.8Eff.Sp.OT1.24hr.LisOva	1.84116	1	1
																		C4	Primary_hematopoietic_stem_cells_G-CSF-mobilized_Female__H3K4me1	1.68212	1	1		C5	T.8Eff.Sp.OT1.24hr.LisOva	0	1	1
																		C5	Primary_hematopoietic_stem_cells_G-CSF-mobilized_Female__H3K4me1	5.60705	0.99	1		C1	T.8Eff.Sp.OT1.48hr.LisOva	0	1	1
																		C1	Primary_hematopoietic_stem_cells_G-CSF-mobilized_Male__H3K4me1	3.26271	1	1		C2	T.8Eff.Sp.OT1.48hr.LisOva	0	1	1
																		C2	Primary_hematopoietic_stem_cells_G-CSF-mobilized_Male__H3K4me1	9.78814	1	1		C3	T.8Eff.Sp.OT1.48hr.LisOva	2.75028	1	1
																		C3	Primary_hematopoietic_stem_cells_G-CSF-mobilized_Male__H3K4me1	0	1	1		C4	T.8Eff.Sp.OT1.48hr.LisOva	2.88779	1	1
																		C4	Primary_hematopoietic_stem_cells_G-CSF-mobilized_Male__H3K4me1	1.95763	1	1		C5	T.8Eff.Sp.OT1.48hr.LisOva	0	1	1
																		C5	Primary_hematopoietic_stem_cells_G-CSF-mobilized_Male__H3K4me1	6.52542	0.7524	1		C1	T.8Eff.Sp.OT1.d10.LisOva	0.675255	1	1
																		C1	Cortex_derived_primary_cultured_neurospheres__H3K4me1	0	1	1		C2	T.8Eff.Sp.OT1.d10.LisOva	0	1	1
																		C2	Cortex_derived_primary_cultured_neurospheres__H3K4me1	0	1	1		C3	T.8Eff.Sp.OT1.d10.LisOva	4.63032	0	0
																		C3	Cortex_derived_primary_cultured_neurospheres__H3K4me1	3.76761	1	1		C4	T.8Eff.Sp.OT1.d10.LisOva	0.810306	1	1
																		C4	Cortex_derived_primary_cultured_neurospheres__H3K4me1	0	1	1		C5	T.8Eff.Sp.OT1.d10.LisOva	5.40204	0	0
																		C5	Cortex_derived_primary_cultured_neurospheres__H3K4me1	8.79109	0.1584	1		C1	T.8Eff.Sp.OT1.d15.LisOva	1.32082	1	1
																		C1	Ganglion_Eminence_derived_primary_cultured_neurospheres__H3K4me1	3.32758	1	1		C2	T.8Eff.Sp.OT1.d15.LisOva	3.96247	1	1
																		C2	Ganglion_Eminence_derived_primary_cultured_neurospheres__H3K4me1	0	1	1		C3	T.8Eff.Sp.OT1.d15.LisOva	4.52854	0	0
																		C3	Ganglion_Eminence_derived_primary_cultured_neurospheres__H3K4me1	5.70442	0.8316	1		C4	T.8Eff.Sp.OT1.d15.LisOva	1.58499	1	1
																		C4	Ganglion_Eminence_derived_primary_cultured_neurospheres__H3K4me1	0	1	1		C5	T.8Eff.Sp.OT1.d15.LisOva	2.64165	1	1
																		C5	Ganglion_Eminence_derived_primary_cultured_neurospheres__H3K4me1	13.3103	0.0396	1		C1	T.8Eff.Sp.OT1.d15.VSVOva	1.30976	1	1
																		C1	Foreskin_Fibroblast_Primary_Cells_skin01__H3K4me1	2.9664	1	1		C2	T.8Eff.Sp.OT1.d15.VSVOva	3.92927	1	1
																		C2	Foreskin_Fibroblast_Primary_Cells_skin01__H3K4me1	0	1	1		C3	T.8Eff.Sp.OT1.d15.VSVOva	3.36794	0.0584	1
																		C3	Foreskin_Fibroblast_Primary_Cells_skin01__H3K4me1	0	1	1		C4	T.8Eff.Sp.OT1.d15.VSVOva	0.785853	1	1
																		C4	Foreskin_Fibroblast_Primary_Cells_skin01__H3K4me1	1.77984	1	1		C5	T.8Eff.Sp.OT1.d15.VSVOva	0	1	1
																		C5	Foreskin_Fibroblast_Primary_Cells_skin01__H3K4me1	5.9328	0.8712	1		C1	T.8Eff.Sp.OT1.d5.VSVOva	0.732877	1	1
																		C1	Foreskin_Fibroblast_Primary_Cells_skin02__H3K4me1	1.84391	1	1		C2	T.8Eff.Sp.OT1.d5.VSVOva	0	1	1
																		C2	Foreskin_Fibroblast_Primary_Cells_skin02__H3K4me1	0	1	1		C3	T.8Eff.Sp.OT1.d5.VSVOva	5.02544	0	0
																		C3	Foreskin_Fibroblast_Primary_Cells_skin02__H3K4me1	0	1	1		C4	T.8Eff.Sp.OT1.d5.VSVOva	1.75891	1	1
																		C4	Foreskin_Fibroblast_Primary_Cells_skin02__H3K4me1	2.21269	1	1		C5	T.8Eff.Sp.OT1.d5.VSVOva	0	1	1
																		C5	Foreskin_Fibroblast_Primary_Cells_skin02__H3K4me1	7.37564	0.5148	1		C1	T.8Eff.Sp.OT1.d6.LisOva	1.45033	1	1
																		C1	Foreskin_Keratinocyte_Primary_Cells_skin02__H3K4me1	0	1	1		C2	T.8Eff.Sp.OT1.d6.LisOva	0	1	1
																		C2	Foreskin_Keratinocyte_Primary_Cells_skin02__H3K4me1	0	1	1		C3	T.8Eff.Sp.OT1.d6.LisOva	6.21569	0	0
																		C3	Foreskin_Keratinocyte_Primary_Cells_skin02__H3K4me1	0	1	1		C4	T.8Eff.Sp.OT1.d6.LisOva	2.61059	1	1
																		C4	Foreskin_Keratinocyte_Primary_Cells_skin02__H3K4me1	3.45891	1	1		C5	T.8Eff.Sp.OT1.d6.LisOva	2.90065	1	1
																		C5	Foreskin_Keratinocyte_Primary_Cells_skin02__H3K4me1	11.5297	0.4752	1		C1	T.8Eff.Sp.OT1.d6.VSVOva	1.3474	1	1
																		C1	Foreskin_Keratinocyte_Primary_Cells_skin03__H3K4me1	0	1	1		C2	T.8Eff.Sp.OT1.d6.VSVOva	4.04221	1	1
																		C2	Foreskin_Keratinocyte_Primary_Cells_skin03__H3K4me1	0	1	1		C3	T.8Eff.Sp.OT1.d6.VSVOva	3.46475	0	0
																		C3	Foreskin_Keratinocyte_Primary_Cells_skin03__H3K4me1	0	1	1		C4	T.8Eff.Sp.OT1.d6.VSVOva	0.808441	1	1
																		C4	Foreskin_Keratinocyte_Primary_Cells_skin03__H3K4me1	1.93028	1	1		C5	T.8Eff.Sp.OT1.d6.VSVOva	2.6948	1	1
																		C5	Foreskin_Keratinocyte_Primary_Cells_skin03__H3K4me1	6.43427	0.396	1		C1	T.8Eff.Sp.OT1.d8.LisOva	1.3341	1	1
																		C1	Foreskin_Melanocyte_Primary_Cells_skin01__H3K4me1	0	1	1		C2	T.8Eff.Sp.OT1.d8.LisOva	4.00229	1	1
																		C2	Foreskin_Melanocyte_Primary_Cells_skin01__H3K4me1	0	1	1		C3	T.8Eff.Sp.OT1.d8.LisOva	5.71755	0	0
																		C3	Foreskin_Melanocyte_Primary_Cells_skin01__H3K4me1	0	1	1		C4	T.8Eff.Sp.OT1.d8.LisOva	0	1	1
																		C4	Foreskin_Melanocyte_Primary_Cells_skin01__H3K4me1	0	1	1		C5	T.8Eff.Sp.OT1.d8.LisOva	2.66819	1	1
																		C5	Foreskin_Melanocyte_Primary_Cells_skin01__H3K4me1	30.2142	0	0		C1	T.8Eff.Sp.OT1.d8.VSVOva	0.675606	1	1
																		C1	Foreskin_Melanocyte_Primary_Cells_skin03__H3K4me1	3.22675	1	1		C2	T.8Eff.Sp.OT1.d8.VSVOva	0	1	1
																		C2	Foreskin_Melanocyte_Primary_Cells_skin03__H3K4me1	0	1	1		C3	T.8Eff.Sp.OT1.d8.VSVOva	4.63273	0	0
																		C3	Foreskin_Melanocyte_Primary_Cells_skin03__H3K4me1	0	1	1		C4	T.8Eff.Sp.OT1.d8.VSVOva	0	1	1
																		C4	Foreskin_Melanocyte_Primary_Cells_skin03__H3K4me1	3.8721	1	1		C5	T.8Eff.Sp.OT1.d8.VSVOva	2.70242	1	1
																		C5	Foreskin_Melanocyte_Primary_Cells_skin03__H3K4me1	0	1	1		C1	T.8Eff.Tbet+.Sp.OT1.d6LisOVA	1.68082	1	1
																		C1	Primary_mononuclear_cells_from_peripheral_blood__H3K4me1	0	1	1		C2	T.8Eff.Tbet+.Sp.OT1.d6LisOVA	5.04247	1	1
																		C2	Primary_mononuclear_cells_from_peripheral_blood__H3K4me1	0	1	1		C3	T.8Eff.Tbet+.Sp.OT1.d6LisOVA	4.32212	1	1
																		C3	Primary_mononuclear_cells_from_peripheral_blood__H3K4me1	0	1	1		C4	T.8Eff.Tbet+.Sp.OT1.d6LisOVA	5.04247	0.438	1
																		C4	Primary_mononuclear_cells_from_peripheral_blood__H3K4me1	15.9901	0.7128	1		C5	T.8Eff.Tbet+.Sp.OT1.d6LisOVA	0	1	1
																		C5	Primary_mononuclear_cells_from_peripheral_blood__H3K4me1	0	1	1		C1	T.8Eff.Tbet-.Sp.OT1.d6LisOVA	1.68368	1	1
																		C1	Adipose_Nuclei__H3K4me1	2.96264	1	1		C2	T.8Eff.Tbet-.Sp.OT1.d6LisOVA	5.05104	1	1
																		C2	Adipose_Nuclei__H3K4me1	0	1	1		C3	T.8Eff.Tbet-.Sp.OT1.d6LisOVA	4.32946	0.2628	1
																		C3	Adipose_Nuclei__H3K4me1	2.53941	1	1		C4	T.8Eff.Tbet-.Sp.OT1.d6LisOVA	4.04083	0.73	1
																		C4	Adipose_Nuclei__H3K4me1	3.55517	1	1		C5	T.8Eff.Tbet-.Sp.OT1.d6LisOVA	0	1	1
																		C5	Adipose_Nuclei__H3K4me1	5.92529	1	1		C1	T.8EffKLRG1+CD127-.Sp.d8.LisOVA	0.632263	1	1
																		C1	Aorta__H3K4me1	14.8927	1	1		C2	T.8EffKLRG1+CD127-.Sp.d8.LisOVA	3.79358	1	1
																		C2	Aorta__H3K4me1	0	1	1		C3	T.8EffKLRG1+CD127-.Sp.d8.LisOVA	2.16776	1	1
																		C3	Aorta__H3K4me1	0	1	1		C4	T.8EffKLRG1+CD127-.Sp.d8.LisOVA	2.27615	1	1
																		C4	Aorta__H3K4me1	0	1	1		C5	T.8EffKLRG1+CD127-.Sp.d8.LisOVA	0	1	1
																		C5	Aorta__H3K4me1	29.7853	0.0396	1		C1	T.8Mem.LN	0.658942	1	1
																		C1	Liver__H3K4me1	0	1	1		C2	T.8Mem.LN	3.95365	1	1
																		C2	Liver__H3K4me1	0	1	1		C3	T.8Mem.LN	5.64807	0	0
																		C3	Liver__H3K4me1	3.06729	1	1		C4	T.8Mem.LN	2.37219	1	1
																		C4	Liver__H3K4me1	2.1471	1	1		C5	T.8Mem.LN	0	1	1
																		C5	Liver__H3K4me1	7.15701	0.8316	1		C1	T.8Mem.Sp	0.662936	1	1
																		C1	Brain_Angular_Gyrus__H3K4me1	2.56279	1	1		C2	T.8Mem.Sp	0	1	1
																		C2	Brain_Angular_Gyrus__H3K4me1	0	1	1		C3	T.8Mem.Sp	4.54585	0	0
																		C3	Brain_Angular_Gyrus__H3K4me1	0	1	1		C4	T.8Mem.Sp	1.59105	1	1
																		C4	Brain_Angular_Gyrus__H3K4me1	0	1	1		C5	T.8Mem.Sp	2.65174	1	1
																		C5	Brain_Angular_Gyrus__H3K4me1	0	1	1		C1	T.8Mem.Sp.OT1.d100.LisOva	0.681595	1	1
																		C1	Brain_Anterior_Caudate__H3K4me1	2.11274	1	1		C2	T.8Mem.Sp.OT1.d100.LisOva	0	1	1
																		C2	Brain_Anterior_Caudate__H3K4me1	0	1	1		C3	T.8Mem.Sp.OT1.d100.LisOva	3.50535	0.876	1
																		C3	Brain_Anterior_Caudate__H3K4me1	0	1	1		C4	T.8Mem.Sp.OT1.d100.LisOva	3.27166	1	1
																		C4	Brain_Anterior_Caudate__H3K4me1	2.53529	1	1		C5	T.8Mem.Sp.OT1.d100.LisOva	5.45276	0	0
																		C5	Brain_Anterior_Caudate__H3K4me1	8.45097	0.4752	1		C1	T.8Mem.Sp.OT1.d106.VSVOva	0.644835	1	1
																		C1	Brain_Cingulate_Gyrus__H3K4me1	2.23884	1	1		C2	T.8Mem.Sp.OT1.d106.VSVOva	0	1	1
																		C2	Brain_Cingulate_Gyrus__H3K4me1	0	1	1		C3	T.8Mem.Sp.OT1.d106.VSVOva	2.21086	1	1
																		C3	Brain_Cingulate_Gyrus__H3K4me1	0	1	1		C4	T.8Mem.Sp.OT1.d106.VSVOva	1.5476	1	1
																		C4	Brain_Cingulate_Gyrus__H3K4me1	2.6866	1	1		C5	T.8Mem.Sp.OT1.d106.VSVOva	0	1	1
																		C5	Brain_Cingulate_Gyrus__H3K4me1	0	1	1		C1	T.8Mem.Sp.OT1.d45.LisOva	0.672132	1	1
																		C1	Brain_Germinal_Matrix__H3K4me1	0	1	1		C2	T.8Mem.Sp.OT1.d45.LisOva	0	1	1
																		C2	Brain_Germinal_Matrix__H3K4me1	0	1	1		C3	T.8Mem.Sp.OT1.d45.LisOva	4.60891	0	0
																		C3	Brain_Germinal_Matrix__H3K4me1	0	1	1		C4	T.8Mem.Sp.OT1.d45.LisOva	0.806559	1	1
																		C4	Brain_Germinal_Matrix__H3K4me1	0	1	1		C5	T.8Mem.Sp.OT1.d45.LisOva	2.68853	1	1
																		C5	Brain_Germinal_Matrix__H3K4me1	0	1	1		C1	T.8Mem.Sp.OT1.d45.VSVOva	0.690962	1	1
																		C1	Brain_Hippocampus_Middle__H3K4me1	3.08687	1	1		C2	T.8Mem.Sp.OT1.d45.VSVOva	0	1	1
																		C2	Brain_Hippocampus_Middle__H3K4me1	0	1	1		C3	T.8Mem.Sp.OT1.d45.VSVOva	4.73803	0	0
																		C3	Brain_Hippocampus_Middle__H3K4me1	0	1	1		C4	T.8Mem.Sp.OT1.d45.VSVOva	0.829154	1	1
																		C4	Brain_Hippocampus_Middle__H3K4me1	0	1	1		C5	T.8Mem.Sp.OT1.d45.VSVOva	5.5277	0	0
																		C5	Brain_Hippocampus_Middle__H3K4me1	0	1	1		C1	T.8MemKLRG1-CD127+.Sp.d8.LisOVA	0.655483	1	1
																		C1	Brain_Inferior_Temporal_Lobe__H3K4me1	0	1	1		C2	T.8MemKLRG1-CD127+.Sp.d8.LisOVA	3.9329	1	1
																		C2	Brain_Inferior_Temporal_Lobe__H3K4me1	0	1	1		C3	T.8MemKLRG1-CD127+.Sp.d8.LisOVA	1.12368	1	1
																		C3	Brain_Inferior_Temporal_Lobe__H3K4me1	0	1	1		C4	T.8MemKLRG1-CD127+.Sp.d8.LisOVA	1.57316	1	1
																		C4	Brain_Inferior_Temporal_Lobe__H3K4me1	0	1	1		C5	T.8MemKLRG1-CD127+.Sp.d8.LisOVA	0	1	1
																		C5	Brain_Inferior_Temporal_Lobe__H3K4me1	12.9083	0.1188	1		C1	T.8Nve.LN	0	1	1
																		C1	Brain_Dorsolateral_Prefrontal_Cortex__H3K4me1	5.55845	1	1		C2	T.8Nve.LN	0	1	1
																		C2	Brain_Dorsolateral_Prefrontal_Cortex__H3K4me1	0	1	1		C3	T.8Nve.LN	4.92488	0	0
																		C3	Brain_Dorsolateral_Prefrontal_Cortex__H3K4me1	0	1	1		C4	T.8Nve.LN	3.44742	0.73	1
																		C4	Brain_Dorsolateral_Prefrontal_Cortex__H3K4me1	0	1	1		C5	T.8Nve.LN	0	1	1
																		C5	Brain_Dorsolateral_Prefrontal_Cortex__H3K4me1	0	1	1		C1	T.8Nve.MLN	0.700069	1	1
																		C1	Brain_Substantia_Nigra__H3K4me1	4.50273	1	1		C2	T.8Nve.MLN	0	1	1
																		C2	Brain_Substantia_Nigra__H3K4me1	0	1	1		C3	T.8Nve.MLN	4.80047	0	0
																		C3	Brain_Substantia_Nigra__H3K4me1	0	1	1		C4	T.8Nve.MLN	1.68017	1	1
																		C4	Brain_Substantia_Nigra__H3K4me1	2.70164	1	1		C5	T.8Nve.MLN	2.80028	1	1
																		C5	Brain_Substantia_Nigra__H3K4me1	0	1	1		C1	T.8Nve.PP	1.28726	1	1
																		C1	Colonic_Mucosa__H3K4me1	0	1	1		C2	T.8Nve.PP	3.86179	1	1
																		C2	Colonic_Mucosa__H3K4me1	0	1	1		C3	T.8Nve.PP	4.41347	0	0
																		C3	Colonic_Mucosa__H3K4me1	0	1	1		C4	T.8Nve.PP	1.54471	1	1
																		C4	Colonic_Mucosa__H3K4me1	0	1	1		C5	T.8Nve.PP	0	1	1
																		C5	Colonic_Mucosa__H3K4me1	0	1	1		C1	T.8Nve.Sp	0	1	1
																		C1	Colon_Smooth_Muscle__H3K4me1	2.18647	1	1		C2	T.8Nve.Sp	0	1	1
																		C2	Colon_Smooth_Muscle__H3K4me1	0	1	1		C3	T.8Nve.Sp	3.4526	0	0
																		C3	Colon_Smooth_Muscle__H3K4me1	0	1	1		C4	T.8Nve.Sp	1.61121	1	1
																		C4	Colon_Smooth_Muscle__H3K4me1	5.24752	1	1		C5	T.8Nve.Sp	0	1	1
																		C5	Colon_Smooth_Muscle__H3K4me1	0	1	1		C1	T.8Nve.Sp.OT1	0.704677	1	1
																		C1	Duodenum_Mucosa__H3K4me1	2.11453	1	1		C2	T.8Nve.Sp.OT1	0	1	1
																		C2	Duodenum_Mucosa__H3K4me1	0	1	1		C3	T.8Nve.Sp.OT1	3.62405	0.292	1
																		C3	Duodenum_Mucosa__H3K4me1	0	1	1		C4	T.8Nve.Sp.OT1	3.38245	0.876	1
																		C4	Duodenum_Mucosa__H3K4me1	2.53744	1	1		C5	T.8Nve.Sp.OT1	0	1	1
																		C5	Duodenum_Mucosa__H3K4me1	8.45813	0.4356	1		C1	T.8SP24-.Th	0.726196	1	1
																		C1	Duodenum_Smooth_Muscle__H3K4me1	0	1	1		C2	T.8SP24-.Th	0	1	1
																		C2	Duodenum_Smooth_Muscle__H3K4me1	0	1	1		C3	T.8SP24-.Th	3.73472	0.1168	1
																		C3	Duodenum_Smooth_Muscle__H3K4me1	0	1	1		C4	T.8SP24-.Th	3.48574	0.73	1
																		C4	Duodenum_Smooth_Muscle__H3K4me1	0	1	1		C5	T.8SP24-.Th	0	1	1
																		C5	Duodenum_Smooth_Muscle__H3K4me1	10.6774	0	0		C1	T.8SP24int.Th	0.651054	1	1
																		C1	Esophagus__H3K4me1	3.42632	1	1		C2	T.8SP24int.Th	0	1	1
																		C2	Esophagus__H3K4me1	0	1	1		C3	T.8SP24int.Th	3.34828	0.0584	1
																		C3	Esophagus__H3K4me1	0	1	1		C4	T.8SP24int.Th	3.12506	0.2628	1
																		C4	Esophagus__H3K4me1	4.11158	1	1		C5	T.8SP24int.Th	0	1	1
																		C5	Esophagus__H3K4me1	13.7053	0.2772	1		C1	T.8SP69+.Th	0.699	1	1
																		C1	Fetal_Adrenal_Gland__H3K4me1	3.35906	1	1		C2	T.8SP69+.Th	0	1	1
																		C2	Fetal_Adrenal_Gland__H3K4me1	0	1	1		C3	T.8SP69+.Th	4.79314	0	0
																		C3	Fetal_Adrenal_Gland__H3K4me1	0	1	1		C4	T.8SP69+.Th	3.3552	0.9052	1
																		C4	Fetal_Adrenal_Gland__H3K4me1	6.04631	1	1		C5	T.8SP69+.Th	2.796	1	1
																		C5	Fetal_Adrenal_Gland__H3K4me1	6.71812	1	1		C1	T.DN4.Th	0.772977	1	1
																		C1	Fetal_Brain_Male__H3K4me1	6.10323	1	1		C2	T.DN4.Th	0	1	1
																		C2	Fetal_Brain_Male__H3K4me1	0	1	1		C3	T.DN4.Th	3.97531	0.7008	1
																		C3	Fetal_Brain_Male__H3K4me1	3.48756	1	1		C4	T.DN4.Th	3.71029	1	1
																		C4	Fetal_Brain_Male__H3K4me1	7.32387	1	1		C5	T.DN4.Th	0	1	1
																		C5	Fetal_Brain_Male__H3K4me1	8.13763	1	1		C1	T.DP.69-.e17.Th.v2	0	1	1
																		C1	Fetal_Brain_Female__H3K4me1	3.69072	1	1		C2	T.DP.69-.e17.Th.v2	0	1	1
																		C2	Fetal_Brain_Female__H3K4me1	0	1	1		C3	T.DP.69-.e17.Th.v2	6.18088	0	0
																		C3	Fetal_Brain_Female__H3K4me1	6.32695	0.99	1		C4	T.DP.69-.e17.Th.v2	3.46129	1	1
																		C4	Fetal_Brain_Female__H3K4me1	0	1	1		C5	T.DP.69-.e17.Th.v2	2.88441	1	1
																		C5	Fetal_Brain_Female__H3K4me1	0	1	1		C1	T.DP.Th	0	1	1
																		C1	Fetal_Heart__H3K4me1	3.19214	1	1		C2	T.DP.Th	0	1	1
																		C2	Fetal_Heart__H3K4me1	0	1	1		C3	T.DP.Th	2.33371	0.2628	1
																		C3	Fetal_Heart__H3K4me1	0	1	1		C4	T.DP.Th	2.4504	0.2044	1
																		C4	Fetal_Heart__H3K4me1	0	1	1		C5	T.DP.Th	0	1	1
																		C5	Fetal_Heart__H3K4me1	6.38428	0.8712	1		C1	T.DP.Th.v2	0.69322	1	1
																		C1	Fetal_Intestine_Large__H3K4me1	6.22122	1	1		C2	T.DP.Th.v2	0	1	1
																		C2	Fetal_Intestine_Large__H3K4me1	0	1	1		C3	T.DP.Th.v2	2.37676	1	1
																		C3	Fetal_Intestine_Large__H3K4me1	0	1	1		C4	T.DP.Th.v2	4.15932	0.6132	1
																		C4	Fetal_Intestine_Large__H3K4me1	2.48849	1	1		C5	T.DP.Th.v2	5.54576	0	0
																		C5	Fetal_Intestine_Large__H3K4me1	8.29496	1	1		C1	T.DP69+.Th	0	1	1
																		C1	Fetal_Intestine_Small__H3K4me1	0	1	1		C2	T.DP69+.Th	0	1	1
																		C2	Fetal_Intestine_Small__H3K4me1	0	1	1		C3	T.DP69+.Th	3.53315	0	0
																		C3	Fetal_Intestine_Small__H3K4me1	0	1	1		C4	T.DP69+.Th	2.47321	0.438	1
																		C4	Fetal_Intestine_Small__H3K4me1	0	1	1		C5	T.DP69+.Th	2.74801	0.4672	1
																		C5	Fetal_Intestine_Small__H3K4me1	8.01029	0.3168	1		C1	T.DP69+.Th.v2	0	1	1
																		C1	Fetal_Kidney__H3K4me1	0	1	1		C2	T.DP69+.Th.v2	0	1	1
																		C2	Fetal_Kidney__H3K4me1	0	1	1		C3	T.DP69+.Th.v2	4.74916	0	0
																		C3	Fetal_Kidney__H3K4me1	0	1	1		C4	T.DP69+.Th.v2	3.32441	0.3504	1
																		C4	Fetal_Kidney__H3K4me1	0	1	1		C5	T.DP69+.Th.v2	2.77034	1	1
																		C5	Fetal_Kidney__H3K4me1	0	1	1		C1	T.DPbl.Th	0	1	1
																		C1	Pancreatic_Islets__H3K4me1	3.70962	1	1		C2	T.DPbl.Th	0	1	1
																		C2	Pancreatic_Islets__H3K4me1	22.2577	0.0396	1		C3	T.DPbl.Th	4.88744	0	0
																		C3	Pancreatic_Islets__H3K4me1	0	1	1		C4	T.DPbl.Th	1.7106	1	1
																		C4	Pancreatic_Islets__H3K4me1	0	1	1		C5	T.DPbl.Th	2.851	1	1
																		C5	Pancreatic_Islets__H3K4me1	0	1	1		C1	T.DPsm.Th	1.36644	1	1
																		C1	Fetal_Lung__H3K4me1	3.46124	1	1		C2	T.DPsm.Th	0	1	1
																		C2	Fetal_Lung__H3K4me1	0	1	1		C3	T.DPsm.Th	2.34247	1	1
																		C3	Fetal_Lung__H3K4me1	0	1	1		C4	T.DPsm.Th	1.63973	1	1
																		C4	Fetal_Lung__H3K4me1	0	1	1		C5	T.DPsm.Th	5.46577	0	0
																		C5	Fetal_Lung__H3K4me1	6.92249	0.3168	1		C1	T.ISP.Th	0	1	1
																		C1	Fetal_Muscle_Trunk__H3K4me1	1.59388	1	1		C2	T.ISP.Th	0	1	1
																		C2	Fetal_Muscle_Trunk__H3K4me1	0	1	1		C3	T.ISP.Th	4.99065	0	0
																		C3	Fetal_Muscle_Trunk__H3K4me1	0	1	1		C4	T.ISP.Th	2.62009	1	1
																		C4	Fetal_Muscle_Trunk__H3K4me1	1.91266	1	1		C5	T.ISP.Th	0	1	1
																		C5	Fetal_Muscle_Trunk__H3K4me1	12.7511	0	0		C1	Tgd.Sp	0.626748	1	1
																		C1	Fetal_Muscle_Leg__H3K4me1	5.12511	1	1		C2	Tgd.Sp	3.76049	1	1
																		C2	Fetal_Muscle_Leg__H3K4me1	0	1	1		C3	Tgd.Sp	2.14885	1	1
																		C3	Fetal_Muscle_Leg__H3K4me1	0	1	1		C4	Tgd.Sp	0	1	1
																		C4	Fetal_Muscle_Leg__H3K4me1	2.05005	1	1		C5	Tgd.Sp	2.50699	1	1
																		C5	Fetal_Muscle_Leg__H3K4me1	13.667	0	0		C1	Tgd.Th	0.727066	1	1
																		C1	Placenta__H3K4me1	4.18409	1	1		C2	Tgd.Th	0	1	1
																		C2	Placenta__H3K4me1	0	1	1		C3	Tgd.Th	3.7392	1	1
																		C3	Placenta__H3K4me1	0	1	1		C4	Tgd.Th	3.48992	1	1
																		C4	Placenta__H3K4me1	2.51045	1	1		C5	Tgd.Th	2.90826	1	1
																		C5	Placenta__H3K4me1	8.36818	1	1		C1	Tgd.vg1+vd6+24ahi.Th	0.758453	1	1
																		C1	Fetal_Stomach__H3K4me1	1.88124	1	1		C2	Tgd.vg1+vd6+24ahi.Th	0	1	1
																		C2	Fetal_Stomach__H3K4me1	0	1	1		C3	Tgd.vg1+vd6+24ahi.Th	2.60041	1	1
																		C3	Fetal_Stomach__H3K4me1	0	1	1		C4	Tgd.vg1+vd6+24ahi.Th	4.55072	0.9636	1
																		C4	Fetal_Stomach__H3K4me1	2.25749	1	1		C5	Tgd.vg1+vd6+24ahi.Th	3.03381	1	1
																		C5	Fetal_Stomach__H3K4me1	7.52495	0.5148	1		C1	Tgd.vg1+vd6+24alo.Th	0.701234	1	1
																		C1	Fetal_Thymus__H3K4me1	0	1	1		C2	Tgd.vg1+vd6+24alo.Th	0	1	1
																		C2	Fetal_Thymus__H3K4me1	0	1	1		C3	Tgd.vg1+vd6+24alo.Th	2.40423	1	1
																		C3	Fetal_Thymus__H3K4me1	0	1	1		C4	Tgd.vg1+vd6+24alo.Th	0.84148	1	1
																		C4	Fetal_Thymus__H3K4me1	0	1	1		C5	Tgd.vg1+vd6+24alo.Th	0	1	1
																		C5	Fetal_Thymus__H3K4me1	7.25382	0.198	1		C1	Tgd.vg1+vd6-24ahi.Th	0.728624	1	1
																		C1	Gastric__H3K4me1	3.89129	1	1		C2	Tgd.vg1+vd6-24ahi.Th	0	1	1
																		C2	Gastric__H3K4me1	0	1	1		C3	Tgd.vg1+vd6-24ahi.Th	2.49814	1	1
																		C3	Gastric__H3K4me1	0	1	1		C4	Tgd.vg1+vd6-24ahi.Th	4.37175	1	1
																		C4	Gastric__H3K4me1	0	1	1		C5	Tgd.vg1+vd6-24ahi.Th	2.9145	1	1
																		C5	Gastric__H3K4me1	0	1	1		C1	Tgd.vg1+vd6-24alo.Th	0.631159	1	1
																		C1	Left_Ventricle__H3K4me1	5.98865	0.7524	1		C2	Tgd.vg1+vd6-24alo.Th	3.78695	1	1
																		C2	Left_Ventricle__H3K4me1	0	1	1		C3	Tgd.vg1+vd6-24alo.Th	3.24596	0	0
																		C3	Left_Ventricle__H3K4me1	0	1	1		C4	Tgd.vg1+vd6-24alo.Th	0.757391	1	1
																		C4	Left_Ventricle__H3K4me1	0	1	1		C5	Tgd.vg1+vd6-24alo.Th	2.52464	1	1
																		C5	Left_Ventricle__H3K4me1	11.9773	0.0396	1		C1	Tgd.vg2+.Sp	0.677564	1	1
																		C1	Lung__H3K4me1	2.81131	1	1		C2	Tgd.vg2+.Sp	0	1	1
																		C2	Lung__H3K4me1	0	1	1		C3	Tgd.vg2+.Sp	3.48462	0.7592	1
																		C3	Lung__H3K4me1	0	1	1		C4	Tgd.vg2+.Sp	2.43923	1	1
																		C4	Lung__H3K4me1	3.37357	1	1		C5	Tgd.vg2+.Sp	5.42051	0	0
																		C5	Lung__H3K4me1	11.2452	0.2772	1		C1	Tgd.vg2+.Sp.TCRbko	0.661077	1	1
																		C1	Ovary__H3K4me1	0	1	1		C2	Tgd.vg2+.Sp.TCRbko	3.96646	1	1
																		C2	Ovary__H3K4me1	0	1	1		C3	Tgd.vg2+.Sp.TCRbko	2.26655	1	1
																		C3	Ovary__H3K4me1	0	1	1		C4	Tgd.vg2+.Sp.TCRbko	2.37988	1	1
																		C4	Ovary__H3K4me1	0	1	1		C5	Tgd.vg2+.Sp.TCRbko	2.64431	1	1
																		C5	Ovary__H3K4me1	0	1	1		C1	Tgd.vg2+.act.Sp	0.666237	1	1
																		C1	Pancreas__H3K4me1	0	1	1		C2	Tgd.vg2+.act.Sp	3.99742	1	1
																		C2	Pancreas__H3K4me1	0	1	1		C3	Tgd.vg2+.act.Sp	4.56848	0	0
																		C3	Pancreas__H3K4me1	0	1	1		C4	Tgd.vg2+.act.Sp	1.59897	1	1
																		C4	Pancreas__H3K4me1	0	1	1		C5	Tgd.vg2+.act.Sp	2.66495	1	1
																		C5	Pancreas__H3K4me1	10.1934	0.1188	1		C1	Tgd.vg2+24ahi.Th	0	1	1
																		C1	Placenta_Amnion__H3K4me1	5.16961	1	1		C2	Tgd.vg2+24ahi.Th	0	1	1
																		C2	Placenta_Amnion__H3K4me1	0	1	1		C3	Tgd.vg2+24ahi.Th	4.8057	0	0
																		C3	Placenta_Amnion__H3K4me1	4.43109	1	1		C4	Tgd.vg2+24ahi.Th	2.52299	1	1
																		C4	Placenta_Amnion__H3K4me1	0	1	1		C5	Tgd.vg2+24ahi.Th	5.60664	0	0
																		C5	Placenta_Amnion__H3K4me1	10.3392	0.6336	1		C1	Tgd.vg2+24ahi.e17.Th	0	1	1
																		C1	Psoas_Muscle__H3K4me1	0	1	1		C2	Tgd.vg2+24ahi.e17.Th	0	1	1
																		C2	Psoas_Muscle__H3K4me1	0	1	1		C3	Tgd.vg2+24ahi.e17.Th	3.74923	0.5256	1
																		C3	Psoas_Muscle__H3K4me1	0	1	1		C4	Tgd.vg2+24ahi.e17.Th	3.49928	1	1
																		C4	Psoas_Muscle__H3K4me1	0	1	1		C5	Tgd.vg2+24ahi.e17.Th	2.91607	1	1
																		C5	Psoas_Muscle__H3K4me1	0	1	1		C1	Tgd.vg2+24ahi.e17.Th.v2	0	1	1
																		C1	Rectal_Mucosa_Donor_29__H3K4me1	0	1	1		C2	Tgd.vg2+24ahi.e17.Th.v2	0	1	1
																		C2	Rectal_Mucosa_Donor_29__H3K4me1	0	1	1		C3	Tgd.vg2+24ahi.e17.Th.v2	6.43006	0	0
																		C3	Rectal_Mucosa_Donor_29__H3K4me1	0	1	1		C4	Tgd.vg2+24ahi.e17.Th.v2	5.40125	0.0292	1
																		C4	Rectal_Mucosa_Donor_29__H3K4me1	0	1	1		C5	Tgd.vg2+24ahi.e17.Th.v2	0	1	1
																		C5	Rectal_Mucosa_Donor_29__H3K4me1	13.2696	0	0		C1	Tgd.vg2+24alo.Th	1.35233	1	1
																		C1	Rectal_Mucosa_Donor_31__H3K4me1	0	1	1		C2	Tgd.vg2+24alo.Th	0	1	1
																		C2	Rectal_Mucosa_Donor_31__H3K4me1	0	1	1		C3	Tgd.vg2+24alo.Th	3.47743	1	1
																		C3	Rectal_Mucosa_Donor_31__H3K4me1	0	1	1		C4	Tgd.vg2+24alo.Th	1.6228	1	1
																		C4	Rectal_Mucosa_Donor_31__H3K4me1	0	1	1		C5	Tgd.vg2+24alo.Th	2.70467	1	1
																		C5	Rectal_Mucosa_Donor_31__H3K4me1	10.3342	0.198	1		C1	Tgd.vg2-.Sp	0	1	1
																		C1	Rectal_Smooth_Muscle__H3K4me1	3.93742	1	1		C2	Tgd.vg2-.Sp	0	1	1
																		C2	Rectal_Smooth_Muscle__H3K4me1	0	1	1		C3	Tgd.vg2-.Sp	4.69554	0	0
																		C3	Rectal_Smooth_Muscle__H3K4me1	0	1	1		C4	Tgd.vg2-.Sp	1.64344	1	1
																		C4	Rectal_Smooth_Muscle__H3K4me1	4.7249	1	1		C5	Tgd.vg2-.Sp	5.47813	0	0
																		C5	Rectal_Smooth_Muscle__H3K4me1	0	1	1		C1	Tgd.vg2-.Sp.TCRbko	0.676486	1	1
																		C1	Right_Atrium__H3K4me1	3.7901	1	1		C2	Tgd.vg2-.Sp.TCRbko	4.05892	1	1
																		C2	Right_Atrium__H3K4me1	0	1	1		C3	Tgd.vg2-.Sp.TCRbko	3.47907	0	0
																		C3	Right_Atrium__H3K4me1	0	1	1		C4	Tgd.vg2-.Sp.TCRbko	2.43535	1	1
																		C4	Right_Atrium__H3K4me1	0	1	1		C5	Tgd.vg2-.Sp.TCRbko	2.70595	1	1
																		C5	Right_Atrium__H3K4me1	15.1604	0.0792	1		C1	Tgd.vg2-.act.Sp	0.629319	1	1
																		C1	Right_Ventricle__H3K4me1	5.04042	1	1		C2	Tgd.vg2-.act.Sp	3.77591	1	1
																		C2	Right_Ventricle__H3K4me1	0	1	1		C3	Tgd.vg2-.act.Sp	3.2365	0.0292	1
																		C3	Right_Ventricle__H3K4me1	0	1	1		C4	Tgd.vg2-.act.Sp	2.26555	1	1
																		C4	Right_Ventricle__H3K4me1	3.02425	1	1		C5	Tgd.vg2-.act.Sp	2.51727	1	1
																		C5	Right_Ventricle__H3K4me1	10.0808	0.2376	1		C1	Tgd.vg3+24ahi.e17.Th	1.41236	1	1
																		C1	Sigmoid_Colon__H3K4me1	0	1	1		C2	Tgd.vg3+24ahi.e17.Th	4.23707	1	1
																		C2	Sigmoid_Colon__H3K4me1	0	1	1		C3	Tgd.vg3+24ahi.e17.Th	3.63178	1	1
																		C3	Sigmoid_Colon__H3K4me1	0	1	1		C4	Tgd.vg3+24ahi.e17.Th	4.23707	1	1
																		C4	Sigmoid_Colon__H3K4me1	0	1	1		C5	Tgd.vg3+24ahi.e17.Th	2.82472	1	1
																		C5	Sigmoid_Colon__H3K4me1	28.2539	0	0		C1	Tgd.vg3+24alo.e17.Th	0	1	1
																		C1	Skeletal_Muscle_Male__H3K4me1	6.41826	1	1		C2	Tgd.vg3+24alo.e17.Th	0	1	1
																		C2	Skeletal_Muscle_Male__H3K4me1	0	1	1		C3	Tgd.vg3+24alo.e17.Th	3.8266	1	1
																		C3	Skeletal_Muscle_Male__H3K4me1	0	1	1		C4	Tgd.vg3+24alo.e17.Th	4.46437	1	1
																		C4	Skeletal_Muscle_Male__H3K4me1	2.5673	1	1		C5	Tgd.vg3+24alo.e17.Th	0	1	1
																		C5	Skeletal_Muscle_Male__H3K4me1	8.55768	0.99	1		C1	Tgd.vg4+24ahi.e17.Th	0	1	1
																		C1	Skeletal_Muscle_Female__H3K4me1	4.66829	1	1		C2	Tgd.vg4+24ahi.e17.Th	0	1	1
																		C2	Skeletal_Muscle_Female__H3K4me1	0	1	1		C3	Tgd.vg4+24ahi.e17.Th	6.46681	0	0
																		C3	Skeletal_Muscle_Female__H3K4me1	0	1	1		C4	Tgd.vg4+24ahi.e17.Th	5.43212	0.0584	1
																		C4	Skeletal_Muscle_Female__H3K4me1	1.86731	1	1		C5	Tgd.vg4+24ahi.e17.Th	3.01785	1	1
																		C5	Skeletal_Muscle_Female__H3K4me1	6.22438	1	1		C1	Tgd.vg4+24alo.e17.Th	0	1	1
																		C1	Small_Intestine__H3K4me1	0	1	1		C2	Tgd.vg4+24alo.e17.Th	0	1	1
																		C2	Small_Intestine__H3K4me1	0	1	1		C3	Tgd.vg4+24alo.e17.Th	4.96081	0.0292	1
																		C3	Small_Intestine__H3K4me1	0	1	1		C4	Tgd.vg4+24alo.e17.Th	4.34071	0.9928	1
																		C4	Small_Intestine__H3K4me1	0	1	1		C5	Tgd.vg4+24alo.e17.Th	2.8938	1	1
																		C5	Small_Intestine__H3K4me1	17.1851	0	0		C1	Tgd.vg5+.IEL	2.03062	1	1
																		C1	Stomach_Mucosa__H3K4me1	0	1	1		C2	Tgd.vg5+.IEL	8.12248	0	0
																		C2	Stomach_Mucosa__H3K4me1	0	1	1		C3	Tgd.vg5+.IEL	3.48106	0.2628	1
																		C3	Stomach_Mucosa__H3K4me1	0	1	1		C4	Tgd.vg5+.IEL	4.06124	0.0584	1
																		C4	Stomach_Mucosa__H3K4me1	0	1	1		C5	Tgd.vg5+.IEL	0	1	1
																		C5	Stomach_Mucosa__H3K4me1	7.25777	0.3564	1		C1	Tgd.vg5+.act.IEL	1.37865	1	1
																		C1	Stomach_Smooth_Muscle__H3K4me1	5.13252	1	1		C2	Tgd.vg5+.act.IEL	4.13595	1	1
																		C2	Stomach_Smooth_Muscle__H3K4me1	0	1	1		C3	Tgd.vg5+.act.IEL	2.3634	1	1
																		C3	Stomach_Smooth_Muscle__H3K4me1	0	1	1		C4	Tgd.vg5+.act.IEL	2.48157	1	1
																		C4	Stomach_Smooth_Muscle__H3K4me1	0	1	1		C5	Tgd.vg5+.act.IEL	0	1	1
																		C5	Stomach_Smooth_Muscle__H3K4me1	10.265	0.1188	1		C1	Tgd.vg5+24ahi.Th	0.758071	1	1
																		C1	Thymus__H3K4me1	0	1	1		C2	Tgd.vg5+24ahi.Th	0	1	1
																		C2	Thymus__H3K4me1	0	1	1		C3	Tgd.vg5+24ahi.Th	3.89865	1	1
																		C3	Thymus__H3K4me1	0	1	1		C4	Tgd.vg5+24ahi.Th	4.54843	1	1
																		C4	Thymus__H3K4me1	0	1	1		C5	Tgd.vg5+24ahi.Th	0	1	1
																		C5	Thymus__H3K4me1	20.0399	0	0		C1	Tgd.vg5-.IEL	1.81366	1	1
																		C1	Spleen__H3K4me1	6.79066	1	1		C2	Tgd.vg5-.IEL	7.25463	0	0
																		C2	Spleen__H3K4me1	0	1	1		C3	Tgd.vg5-.IEL	1.03638	1	1
																		C3	Spleen__H3K4me1	0	1	1		C4	Tgd.vg5-.IEL	2.90185	0.73	1
																		C4	Spleen__H3K4me1	2.71626	1	1		C5	Tgd.vg5-.IEL	0	1	1
																		C5	Spleen__H3K4me1	9.05421	0.6732	1		C1	Tgd.vg5-.act.IEL	1.29374	1	1
																		C1	HMEC_Mammary_Epithelial_Primary_Cells__H3K4me1	2.19736	1	1		C2	Tgd.vg5-.act.IEL	3.88122	1	1
																		C2	HMEC_Mammary_Epithelial_Primary_Cells__H3K4me1	0	1	1		C3	Tgd.vg5-.act.IEL	2.21784	1	1
																		C3	HMEC_Mammary_Epithelial_Primary_Cells__H3K4me1	0	1	1		C4	Tgd.vg5-.act.IEL	2.32873	1	1
																		C4	HMEC_Mammary_Epithelial_Primary_Cells__H3K4me1	2.63683	1	1		C5	Tgd.vg5-.act.IEL	0	1	1
																		C5	HMEC_Mammary_Epithelial_Primary_Cells__H3K4me1	8.78944	0.0396	1		C1	preB.FrC.BM	0	1	1
																		C1	NHDF-Ad_Adult_Dermal_Fibroblast_Primary_Cells__H3K4me1	0	1	1		C2	preB.FrC.BM	0	1	1
																		C2	NHDF-Ad_Adult_Dermal_Fibroblast_Primary_Cells__H3K4me1	0	1	1		C3	preB.FrC.BM	2.46474	1	1
																		C3	NHDF-Ad_Adult_Dermal_Fibroblast_Primary_Cells__H3K4me1	0	1	1		C4	preB.FrC.BM	1.72532	1	1
																		C4	NHDF-Ad_Adult_Dermal_Fibroblast_Primary_Cells__H3K4me1	0	1	1		C5	preB.FrC.BM	0	1	1
																		C5	NHDF-Ad_Adult_Dermal_Fibroblast_Primary_Cells__H3K4me1	13.1245	0	0		C1	preB.FrD.BM	0	1	1
																		C1	NHEK-Epidermal_Keratinocyte_Primary_Cells__H3K4me1	0	1	1		C2	preB.FrD.BM	0	1	1
																		C2	NHEK-Epidermal_Keratinocyte_Primary_Cells__H3K4me1	0	1	1		C3	preB.FrD.BM	3.41263	0.1752	1
																		C3	NHEK-Epidermal_Keratinocyte_Primary_Cells__H3K4me1	0	1	1		C4	preB.FrD.BM	0.796281	1	1
																		C4	NHEK-Epidermal_Keratinocyte_Primary_Cells__H3K4me1	2.13838	1	1		C5	preB.FrD.BM	2.65427	1	1
																		C5	NHEK-Epidermal_Keratinocyte_Primary_Cells__H3K4me1	7.12794	0.9504	1		C1	preB.FrD.FL	0	1	1
																		C1	NHLF_Lung_Fibroblast_Primary_Cells__H3K4me1	0	1	1		C2	preB.FrD.FL	0	1	1
																		C2	NHLF_Lung_Fibroblast_Primary_Cells__H3K4me1	0	1	1		C3	preB.FrD.FL	1.10822	1	1
																		C3	NHLF_Lung_Fibroblast_Primary_Cells__H3K4me1	0	1	1		C4	preB.FrD.FL	0.775754	1	1
																		C4	NHLF_Lung_Fibroblast_Primary_Cells__H3K4me1	0	1	1		C5	preB.FrD.FL	5.1717	0	0
																		C5	NHLF_Lung_Fibroblast_Primary_Cells__H3K4me1	18.267	0	0		C1	preT.DN2-3.Th	0.768948	1	1
																		C1	Osteoblast_Primary_Cells__H3K4me1	1.65502	1	1		C2	preT.DN2-3.Th	0	1	1
																		C2	Osteoblast_Primary_Cells__H3K4me1	0	1	1		C3	preT.DN2-3.Th	3.95459	0.9636	1
																		C3	Osteoblast_Primary_Cells__H3K4me1	0	1	1		C4	preT.DN2-3.Th	5.53643	0.0876	1
																		C4	Osteoblast_Primary_Cells__H3K4me1	0	1	1		C5	preT.DN2-3.Th	0	1	1
																		C5	Osteoblast_Primary_Cells__H3K4me1	6.62008	0.2376	1		C1	preT.DN2.Th	0	1	1
																		C1	Breast_Myoepithelial_Primary_Cells__H3K4me3	4.8443	1	1		C2	preT.DN2.Th	0	1	1
																		C2	Breast_Myoepithelial_Primary_Cells__H3K4me3	0	1	1		C3	preT.DN2.Th	5.1404	0	0
																		C3	Breast_Myoepithelial_Primary_Cells__H3K4me3	0	1	1		C4	preT.DN2.Th	2.69871	1	1
																		C4	Breast_Myoepithelial_Primary_Cells__H3K4me3	5.81315	1	1		C5	preT.DN2.Th	0	1	1
																		C5	Breast_Myoepithelial_Primary_Cells__H3K4me3	0	1	1		C1	preT.DN2A.Th	0	1	1
																		C1	Breast_variant_Human_Mammary_Epithelial_Cells_(vHMEC)__H3K4me3	7.8269	1	1		C2	preT.DN2A.Th	0	1	1
																		C2	Breast_variant_Human_Mammary_Epithelial_Cells_(vHMEC)__H3K4me3	0	1	1		C3	preT.DN2A.Th	5.15009	0	0
																		C3	Breast_variant_Human_Mammary_Epithelial_Cells_(vHMEC)__H3K4me3	0	1	1		C4	preT.DN2A.Th	2.7038	1	1
																		C4	Breast_variant_Human_Mammary_Epithelial_Cells_(vHMEC)__H3K4me3	9.39227	1	1		C5	preT.DN2A.Th	0	1	1
																		C5	Breast_variant_Human_Mammary_Epithelial_Cells_(vHMEC)__H3K4me3	0	1	1		C1	preT.DN2B.Th	0	1	1
																		C1	Primary_monocytes_from_peripheral_blood__H3K4me3	0	1	1		C2	preT.DN2B.Th	0	1	1
																		C2	Primary_monocytes_from_peripheral_blood__H3K4me3	0	1	1		C3	preT.DN2B.Th	4.98695	0	0
																		C3	Primary_monocytes_from_peripheral_blood__H3K4me3	0	1	1		C4	preT.DN2B.Th	2.61815	1	1
																		C4	Primary_monocytes_from_peripheral_blood__H3K4me3	10.3618	1	1		C5	preT.DN2B.Th	0	1	1
																		C5	Primary_monocytes_from_peripheral_blood__H3K4me3	0	1	1		C1	preT.DN3-4.Th	0.755523	1	1
																		C1	Primary_neutrophils_from_peripheral_blood__H3K4me3	4.84658	0.99	1		C2	preT.DN3-4.Th	0	1	1
																		C2	Primary_neutrophils_from_peripheral_blood__H3K4me3	0	1	1		C3	preT.DN3-4.Th	5.18073	0	0
																		C3	Primary_neutrophils_from_peripheral_blood__H3K4me3	0	1	1		C4	preT.DN3-4.Th	1.81325	1	1
																		C4	Primary_neutrophils_from_peripheral_blood__H3K4me3	5.81589	0.8712	1		C5	preT.DN3-4.Th	0	1	1
																		C5	Primary_neutrophils_from_peripheral_blood__H3K4me3	0	1	1		C1	preT.DN3A.Th	0.78943	1	1
																		C1	Primary_B_cells_from_cord_blood__H3K4me3	0	1	1		C2	preT.DN3A.Th	0	1	1
																		C2	Primary_B_cells_from_cord_blood__H3K4me3	0	1	1		C3	preT.DN3A.Th	4.05992	0.3212	1
																		C3	Primary_B_cells_from_cord_blood__H3K4me3	0	1	1		C4	preT.DN3A.Th	3.78926	0.9636	1
																		C4	Primary_B_cells_from_cord_blood__H3K4me3	11.6246	0.7128	1		C5	preT.DN3A.Th	0	1	1
																		C5	Primary_B_cells_from_cord_blood__H3K4me3	0	1	1		C1	preT.DN3B.Th	0.789826	1	1
																		C1	Primary_B_cells_from_peripheral_blood__H3K4me3	0	1	1		C2	preT.DN3B.Th	0	1	1
																		C2	Primary_B_cells_from_peripheral_blood__H3K4me3	0	1	1		C3	preT.DN3B.Th	4.06196	0.2044	1
																		C3	Primary_B_cells_from_peripheral_blood__H3K4me3	0	1	1		C4	preT.DN3B.Th	2.84338	1	1
																		C4	Primary_B_cells_from_peripheral_blood__H3K4me3	9.61365	0.7128	1		C5	preT.DN3B.Th	0	1	1
																		C5	Primary_B_cells_from_peripheral_blood__H3K4me3	0	1	1		C1	preT.ETP-2A.Th	0.689379	1	1
																		C1	Primary_T_cells_from_cord_blood__H3K4me3	7.64609	1	1		C2	preT.ETP-2A.Th	0	1	1
																		C2	Primary_T_cells_from_cord_blood__H3K4me3	0	1	1		C3	preT.ETP-2A.Th	5.90896	0	0
																		C3	Primary_T_cells_from_cord_blood__H3K4me3	0	1	1		C4	preT.ETP-2A.Th	1.65451	1	1
																		C4	Primary_T_cells_from_cord_blood__H3K4me3	9.17531	1	1		C5	preT.ETP-2A.Th	0	1	1
																		C5	Primary_T_cells_from_cord_blood__H3K4me3	0	1	1		C1	preT.ETP.Th	0	1	1
																		C1	Primary_T_cells_from_peripheral_blood__H3K4me3	0	1	1		C2	preT.ETP.Th	0	1	1
																		C2	Primary_T_cells_from_peripheral_blood__H3K4me3	0	1	1		C3	preT.ETP.Th	3.74481	0	0
																		C3	Primary_T_cells_from_peripheral_blood__H3K4me3	0	1	1		C4	preT.ETP.Th	0.873789	1	1
																		C4	Primary_T_cells_from_peripheral_blood__H3K4me3	7.98169	0.7128	1		C5	preT.ETP.Th	0	1	1
																		C5	Primary_T_cells_from_peripheral_blood__H3K4me3	0	1	1		C1	proB.CLP.BM	1.33502	1	1
																		C1	Primary_hematopoietic_stem_cells__H3K4me3	0	1	1		C2	proB.CLP.BM	4.00505	1	1
																		C2	Primary_hematopoietic_stem_cells__H3K4me3	0	1	1		C3	proB.CLP.BM	3.4329	0.6424	1
																		C3	Primary_hematopoietic_stem_cells__H3K4me3	0	1	1		C4	proB.CLP.BM	1.60202	1	1
																		C4	Primary_hematopoietic_stem_cells__H3K4me3	8.33992	0.7128	1		C5	proB.CLP.BM	2.67003	1	1
																		C5	Primary_hematopoietic_stem_cells__H3K4me3	0	1	1		C1	proB.CLP.FL	0	1	1
																		C1	Primary_hematopoietic_stem_cells_short_term_culture__H3K4me3	5.88013	1	1		C2	proB.CLP.FL	0	1	1
																		C2	Primary_hematopoietic_stem_cells_short_term_culture__H3K4me3	0	1	1		C3	proB.CLP.FL	4.8923	0	0
																		C3	Primary_hematopoietic_stem_cells_short_term_culture__H3K4me3	0	1	1		C4	proB.CLP.FL	1.71231	1	1
																		C4	Primary_hematopoietic_stem_cells_short_term_culture__H3K4me3	7.05616	1	1		C5	proB.CLP.FL	2.85384	1	1
																		C5	Primary_hematopoietic_stem_cells_short_term_culture__H3K4me3	0	1	1		C1	proB.FrA.BM	0.668528	1	1
																		C1	Primary_T_helper_memory_cells_from_peripheral_blood_2__H3K4me3	6.46523	1	1		C2	proB.FrA.BM	0	1	1
																		C2	Primary_T_helper_memory_cells_from_peripheral_blood_2__H3K4me3	38.7914	0.0396	1		C3	proB.FrA.BM	2.2921	1	1
																		C3	Primary_T_helper_memory_cells_from_peripheral_blood_2__H3K4me3	0	1	1		C4	proB.FrA.BM	1.60447	1	1
																		C4	Primary_T_helper_memory_cells_from_peripheral_blood_2__H3K4me3	7.75827	1	1		C5	proB.FrA.BM	0	1	1
																		C5	Primary_T_helper_memory_cells_from_peripheral_blood_2__H3K4me3	0	1	1		C1	proB.FrA.FL	0	1	1
																		C1	Primary_T_helper_naive_cells_from_peripheral_blood_1__H3K4me3	0	1	1		C2	proB.FrA.FL	0	1	1
																		C2	Primary_T_helper_naive_cells_from_peripheral_blood_1__H3K4me3	0	1	1		C3	proB.FrA.FL	4.86168	0	0
																		C3	Primary_T_helper_naive_cells_from_peripheral_blood_1__H3K4me3	0	1	1		C4	proB.FrA.FL	1.70159	1	1
																		C4	Primary_T_helper_naive_cells_from_peripheral_blood_1__H3K4me3	7.19324	0.3564	1		C5	proB.FrA.FL	0	1	1
																		C5	Primary_T_helper_naive_cells_from_peripheral_blood_1__H3K4me3	0	1	1		C1	proB.FrBC.BM	0.669752	1	1
																		C1	Primary_T_helper_naive_cells_from_peripheral_blood_2__H3K4me3	0	1	1		C2	proB.FrBC.BM	0	1	1
																		C2	Primary_T_helper_naive_cells_from_peripheral_blood_2__H3K4me3	0	1	1		C3	proB.FrBC.BM	3.44444	0.876	1
																		C3	Primary_T_helper_naive_cells_from_peripheral_blood_2__H3K4me3	0	1	1		C4	proB.FrBC.BM	1.6074	1	1
																		C4	Primary_T_helper_naive_cells_from_peripheral_blood_2__H3K4me3	6.08656	0.7128	1		C5	proB.FrBC.BM	0	1	1
																		C5	Primary_T_helper_naive_cells_from_peripheral_blood_2__H3K4me3	0	1	1		C1	proB.FrBC.FL	0	1	1
																		C1	Primary_T_helper_memory_cells_from_peripheral_blood_1__H3K4me3	0	1	1		C2	proB.FrBC.FL	0	1	1
																		C2	Primary_T_helper_memory_cells_from_peripheral_blood_1__H3K4me3	0	1	1		C3	proB.FrBC.FL	3.79628	0.2336	1
																		C3	Primary_T_helper_memory_cells_from_peripheral_blood_1__H3K4me3	0	1	1		C4	proB.FrBC.FL	1.7716	1	1
																		C4	Primary_T_helper_memory_cells_from_peripheral_blood_1__H3K4me3	7.58389	0.7128	1		C5	proB.FrBC.FL	0	1	1
																		C5	Primary_T_helper_memory_cells_from_peripheral_blood_1__H3K4me3	0	1	1
																		C1	Primary_T_helper_cells_PMA-I_stimulated__H3K4me3	0	1	1
																		C2	Primary_T_helper_cells_PMA-I_stimulated__H3K4me3	0	1	1
																		C3	Primary_T_helper_cells_PMA-I_stimulated__H3K4me3	0	1	1
																		C4	Primary_T_helper_cells_PMA-I_stimulated__H3K4me3	5.04167	1	1
																		C5	Primary_T_helper_cells_PMA-I_stimulated__H3K4me3	0	1	1
																		C1	Primary_T_helper_17_cells_PMA-I_stimulated__H3K4me3	0	1	1
																		C2	Primary_T_helper_17_cells_PMA-I_stimulated__H3K4me3	0	1	1
																		C3	Primary_T_helper_17_cells_PMA-I_stimulated__H3K4me3	0	1	1
																		C4	Primary_T_helper_17_cells_PMA-I_stimulated__H3K4me3	6.4777	1	1
																		C5	Primary_T_helper_17_cells_PMA-I_stimulated__H3K4me3	0	1	1
																		C1	Primary_T_helper_cells_from_peripheral_blood__H3K4me3	0	1	1
																		C2	Primary_T_helper_cells_from_peripheral_blood__H3K4me3	0	1	1
																		C3	Primary_T_helper_cells_from_peripheral_blood__H3K4me3	0	1	1
																		C4	Primary_T_helper_cells_from_peripheral_blood__H3K4me3	6.40635	0.7128	1
																		C5	Primary_T_helper_cells_from_peripheral_blood__H3K4me3	0	1	1
																		C1	Primary_T_regulatory_cells_from_peripheral_blood__H3K4me3	4.78745	1	1
																		C2	Primary_T_regulatory_cells_from_peripheral_blood__H3K4me3	0	1	1
																		C3	Primary_T_regulatory_cells_from_peripheral_blood__H3K4me3	0	1	1
																		C4	Primary_T_regulatory_cells_from_peripheral_blood__H3K4me3	5.74494	1	1
																		C5	Primary_T_regulatory_cells_from_peripheral_blood__H3K4me3	0	1	1
																		C1	Primary_T_cells_effector_memory_enriched_from_peripheral_blood__H3K4me3	5.82573	1	1
																		C2	Primary_T_cells_effector_memory_enriched_from_peripheral_blood__H3K4me3	0	1	1
																		C3	Primary_T_cells_effector_memory_enriched_from_peripheral_blood__H3K4me3	0	1	1
																		C4	Primary_T_cells_effector_memory_enriched_from_peripheral_blood__H3K4me3	6.99088	1	1
																		C5	Primary_T_cells_effector_memory_enriched_from_peripheral_blood__H3K4me3	0	1	1
																		C1	Primary_Natural_Killer_cells_from_peripheral_blood__H3K4me3	0	1	1
																		C2	Primary_Natural_Killer_cells_from_peripheral_blood__H3K4me3	0	1	1
																		C3	Primary_Natural_Killer_cells_from_peripheral_blood__H3K4me3	0	1	1
																		C4	Primary_Natural_Killer_cells_from_peripheral_blood__H3K4me3	9.80582	0.7128	1
																		C5	Primary_Natural_Killer_cells_from_peripheral_blood__H3K4me3	0	1	1
																		C1	Primary_T_killer_naive_cells_from_peripheral_blood__H3K4me3	7.2157	0.99	1
																		C2	Primary_T_killer_naive_cells_from_peripheral_blood__H3K4me3	0	1	1
																		C3	Primary_T_killer_naive_cells_from_peripheral_blood__H3K4me3	0	1	1
																		C4	Primary_T_killer_naive_cells_from_peripheral_blood__H3K4me3	8.65883	0.8712	1
																		C5	Primary_T_killer_naive_cells_from_peripheral_blood__H3K4me3	0	1	1
																		C1	Primary_T_killer_memory_cells_from_peripheral_blood__H3K4me3	0	1	1
																		C2	Primary_T_killer_memory_cells_from_peripheral_blood__H3K4me3	0	1	1
																		C3	Primary_T_killer_memory_cells_from_peripheral_blood__H3K4me3	0	1	1
																		C4	Primary_T_killer_memory_cells_from_peripheral_blood__H3K4me3	7.68444	1	1
																		C5	Primary_T_killer_memory_cells_from_peripheral_blood__H3K4me3	0	1	1
																		C1	Primary_hematopoietic_stem_cells_G-CSF-mobilized_Female__H3K4me3	4.8897	1	1
																		C2	Primary_hematopoietic_stem_cells_G-CSF-mobilized_Female__H3K4me3	0	1	1
																		C3	Primary_hematopoietic_stem_cells_G-CSF-mobilized_Female__H3K4me3	0	1	1
																		C4	Primary_hematopoietic_stem_cells_G-CSF-mobilized_Female__H3K4me3	5.86764	1	1
																		C5	Primary_hematopoietic_stem_cells_G-CSF-mobilized_Female__H3K4me3	0	1	1
																		C1	Primary_hematopoietic_stem_cells_G-CSF-mobilized_Male__H3K4me3	3.66741	1	1
																		C2	Primary_hematopoietic_stem_cells_G-CSF-mobilized_Male__H3K4me3	22.0044	0.3168	1
																		C3	Primary_hematopoietic_stem_cells_G-CSF-mobilized_Male__H3K4me3	0	1	1
																		C4	Primary_hematopoietic_stem_cells_G-CSF-mobilized_Male__H3K4me3	4.40089	1	1
																		C5	Primary_hematopoietic_stem_cells_G-CSF-mobilized_Male__H3K4me3	0	1	1
																		C1	Cortex_derived_primary_cultured_neurospheres__H3K4me3	6.3088	1	1
																		C2	Cortex_derived_primary_cultured_neurospheres__H3K4me3	0	1	1
																		C3	Cortex_derived_primary_cultured_neurospheres__H3K4me3	0	1	1
																		C4	Cortex_derived_primary_cultured_neurospheres__H3K4me3	7.57056	1	1
																		C5	Cortex_derived_primary_cultured_neurospheres__H3K4me3	0	1	1
																		C1	Ganglion_Eminence_derived_primary_cultured_neurospheres__H3K4me3	4.87038	1	1
																		C2	Ganglion_Eminence_derived_primary_cultured_neurospheres__H3K4me3	0	1	1
																		C3	Ganglion_Eminence_derived_primary_cultured_neurospheres__H3K4me3	8.34922	0.792	1
																		C4	Ganglion_Eminence_derived_primary_cultured_neurospheres__H3K4me3	5.84445	1	1
																		C5	Ganglion_Eminence_derived_primary_cultured_neurospheres__H3K4me3	0	1	1
																		C1	Foreskin_Fibroblast_Primary_Cells_skin01__H3K4me3	3.35141	1	1
																		C2	Foreskin_Fibroblast_Primary_Cells_skin01__H3K4me3	0	1	1
																		C3	Foreskin_Fibroblast_Primary_Cells_skin01__H3K4me3	0	1	1
																		C4	Foreskin_Fibroblast_Primary_Cells_skin01__H3K4me3	4.02169	1	1
																		C5	Foreskin_Fibroblast_Primary_Cells_skin01__H3K4me3	13.4056	0.4356	1
																		C1	Foreskin_Fibroblast_Primary_Cells_skin02__H3K4me3	3.07496	1	1
																		C2	Foreskin_Fibroblast_Primary_Cells_skin02__H3K4me3	0	1	1
																		C3	Foreskin_Fibroblast_Primary_Cells_skin02__H3K4me3	0	1	1
																		C4	Foreskin_Fibroblast_Primary_Cells_skin02__H3K4me3	7.37991	0.9504	1
																		C5	Foreskin_Fibroblast_Primary_Cells_skin02__H3K4me3	0	1	1
																		C1	Foreskin_Keratinocyte_Primary_Cells_skin02__H3K4me3	5.38469	1	1
																		C2	Foreskin_Keratinocyte_Primary_Cells_skin02__H3K4me3	0	1	1
																		C3	Foreskin_Keratinocyte_Primary_Cells_skin02__H3K4me3	0	1	1
																		C4	Foreskin_Keratinocyte_Primary_Cells_skin02__H3K4me3	6.46162	1	1
																		C5	Foreskin_Keratinocyte_Primary_Cells_skin02__H3K4me3	0	1	1
																		C1	Foreskin_Keratinocyte_Primary_Cells_skin03__H3K4me3	4.45645	1	1
																		C2	Foreskin_Keratinocyte_Primary_Cells_skin03__H3K4me3	0	1	1
																		C3	Foreskin_Keratinocyte_Primary_Cells_skin03__H3K4me3	0	1	1
																		C4	Foreskin_Keratinocyte_Primary_Cells_skin03__H3K4me3	5.34774	1	1
																		C5	Foreskin_Keratinocyte_Primary_Cells_skin03__H3K4me3	0	1	1
																		C1	Foreskin_Melanocyte_Primary_Cells_skin01__H3K4me3	0	1	1
																		C2	Foreskin_Melanocyte_Primary_Cells_skin01__H3K4me3	0	1	1
																		C3	Foreskin_Melanocyte_Primary_Cells_skin01__H3K4me3	0	1	1
																		C4	Foreskin_Melanocyte_Primary_Cells_skin01__H3K4me3	7.6494	1	1
																		C5	Foreskin_Melanocyte_Primary_Cells_skin01__H3K4me3	0	1	1
																		C1	Foreskin_Melanocyte_Primary_Cells_skin03__H3K4me3	6.11905	1	1
																		C2	Foreskin_Melanocyte_Primary_Cells_skin03__H3K4me3	0	1	1
																		C3	Foreskin_Melanocyte_Primary_Cells_skin03__H3K4me3	0	1	1
																		C4	Foreskin_Melanocyte_Primary_Cells_skin03__H3K4me3	7.34286	1	1
																		C5	Foreskin_Melanocyte_Primary_Cells_skin03__H3K4me3	0	1	1
																		C1	Primary_mononuclear_cells_from_peripheral_blood__H3K4me3	7.30337	1	1
																		C2	Primary_mononuclear_cells_from_peripheral_blood__H3K4me3	0	1	1
																		C3	Primary_mononuclear_cells_from_peripheral_blood__H3K4me3	0	1	1
																		C4	Primary_mononuclear_cells_from_peripheral_blood__H3K4me3	8.76404	1	1
																		C5	Primary_mononuclear_cells_from_peripheral_blood__H3K4me3	0	1	1
																		C1	Adipose_Nuclei__H3K4me3	3.94187	1	1
																		C2	Adipose_Nuclei__H3K4me3	0	1	1
																		C3	Adipose_Nuclei__H3K4me3	0	1	1
																		C4	Adipose_Nuclei__H3K4me3	4.73025	1	1
																		C5	Adipose_Nuclei__H3K4me3	0	1	1
																		C1	Aorta__H3K4me3	0	1	1
																		C2	Aorta__H3K4me3	0	1	1
																		C3	Aorta__H3K4me3	0	1	1
																		C4	Aorta__H3K4me3	12.2851	0.7128	1
																		C5	Aorta__H3K4me3	0	1	1
																		C1	Liver__H3K4me3	4.63687	1	1
																		C2	Liver__H3K4me3	0	1	1
																		C3	Liver__H3K4me3	0	1	1
																		C4	Liver__H3K4me3	5.56425	1	1
																		C5	Liver__H3K4me3	0	1	1
																		C1	Brain_Angular_Gyrus__H3K4me3	5.12808	1	1
																		C2	Brain_Angular_Gyrus__H3K4me3	0	1	1
																		C3	Brain_Angular_Gyrus__H3K4me3	0	1	1
																		C4	Brain_Angular_Gyrus__H3K4me3	12.3074	0.7128	1
																		C5	Brain_Angular_Gyrus__H3K4me3	0	1	1
																		C1	Brain_Anterior_Caudate__H3K4me3	4.0987	1	1
																		C2	Brain_Anterior_Caudate__H3K4me3	0	1	1
																		C3	Brain_Anterior_Caudate__H3K4me3	0	1	1
																		C4	Brain_Anterior_Caudate__H3K4me3	9.83689	1	1
																		C5	Brain_Anterior_Caudate__H3K4me3	0	1	1
																		C1	Brain_Cingulate_Gyrus__H3K4me3	4.69989	1	1
																		C2	Brain_Cingulate_Gyrus__H3K4me3	0	1	1
																		C3	Brain_Cingulate_Gyrus__H3K4me3	0	1	1
																		C4	Brain_Cingulate_Gyrus__H3K4me3	11.2797	0.792	1
																		C5	Brain_Cingulate_Gyrus__H3K4me3	0	1	1
																		C1	Brain_Germinal_Matrix__H3K4me3	5.89674	1	1
																		C2	Brain_Germinal_Matrix__H3K4me3	0	1	1
																		C3	Brain_Germinal_Matrix__H3K4me3	0	1	1
																		C4	Brain_Germinal_Matrix__H3K4me3	7.07608	1	1
																		C5	Brain_Germinal_Matrix__H3K4me3	0	1	1
																		C1	Brain_Hippocampus_Middle__H3K4me3	7.52132	1	1
																		C2	Brain_Hippocampus_Middle__H3K4me3	0	1	1
																		C3	Brain_Hippocampus_Middle__H3K4me3	0	1	1
																		C4	Brain_Hippocampus_Middle__H3K4me3	9.02558	1	1
																		C5	Brain_Hippocampus_Middle__H3K4me3	0	1	1
																		C1	Brain_Inferior_Temporal_Lobe__H3K4me3	4.42035	1	1
																		C2	Brain_Inferior_Temporal_Lobe__H3K4me3	0	1	1
																		C3	Brain_Inferior_Temporal_Lobe__H3K4me3	0	1	1
																		C4	Brain_Inferior_Temporal_Lobe__H3K4me3	10.6088	1	1
																		C5	Brain_Inferior_Temporal_Lobe__H3K4me3	0	1	1
																		C1	Brain_Dorsolateral_Prefrontal_Cortex__H3K4me3	4.83704	1	1
																		C2	Brain_Dorsolateral_Prefrontal_Cortex__H3K4me3	0	1	1
																		C3	Brain_Dorsolateral_Prefrontal_Cortex__H3K4me3	0	1	1
																		C4	Brain_Dorsolateral_Prefrontal_Cortex__H3K4me3	5.80445	1	1
																		C5	Brain_Dorsolateral_Prefrontal_Cortex__H3K4me3	0	1	1
																		C1	Brain_Substantia_Nigra__H3K4me3	5.17002	1	1
																		C2	Brain_Substantia_Nigra__H3K4me3	0	1	1
																		C3	Brain_Substantia_Nigra__H3K4me3	0	1	1
																		C4	Brain_Substantia_Nigra__H3K4me3	12.4081	0.3564	1
																		C5	Brain_Substantia_Nigra__H3K4me3	0	1	1
																		C1	Colonic_Mucosa__H3K4me3	5.01966	1	1
																		C2	Colonic_Mucosa__H3K4me3	0	1	1
																		C3	Colonic_Mucosa__H3K4me3	0	1	1
																		C4	Colonic_Mucosa__H3K4me3	6.02359	1	1
																		C5	Colonic_Mucosa__H3K4me3	0	1	1
																		C1	Colon_Smooth_Muscle__H3K4me3	4.80138	1	1
																		C2	Colon_Smooth_Muscle__H3K4me3	0	1	1
																		C3	Colon_Smooth_Muscle__H3K4me3	0	1	1
																		C4	Colon_Smooth_Muscle__H3K4me3	5.76166	1	1
																		C5	Colon_Smooth_Muscle__H3K4me3	0	1	1
																		C1	Duodenum_Mucosa__H3K4me3	3.83159	1	1
																		C2	Duodenum_Mucosa__H3K4me3	0	1	1
																		C3	Duodenum_Mucosa__H3K4me3	0	1	1
																		C4	Duodenum_Mucosa__H3K4me3	9.19582	1	1
																		C5	Duodenum_Mucosa__H3K4me3	0	1	1
																		C1	Duodenum_Smooth_Muscle__H3K4me3	3.67525	1	1
																		C2	Duodenum_Smooth_Muscle__H3K4me3	0	1	1
																		C3	Duodenum_Smooth_Muscle__H3K4me3	0	1	1
																		C4	Duodenum_Smooth_Muscle__H3K4me3	4.4103	1	1
																		C5	Duodenum_Smooth_Muscle__H3K4me3	0	1	1
																		C1	Esophagus__H3K4me3	14.9347	0.2772	1
																		C2	Esophagus__H3K4me3	0	1	1
																		C3	Esophagus__H3K4me3	0	1	1
																		C4	Esophagus__H3K4me3	8.96082	1	1
																		C5	Esophagus__H3K4me3	0	1	1
																		C1	Fetal_Adrenal_Gland__H3K4me3	7.08933	1	1
																		C2	Fetal_Adrenal_Gland__H3K4me3	0	1	1
																		C3	Fetal_Adrenal_Gland__H3K4me3	0	1	1
																		C4	Fetal_Adrenal_Gland__H3K4me3	8.5072	1	1
																		C5	Fetal_Adrenal_Gland__H3K4me3	0	1	1
																		C1	Fetal_Brain_Male__H3K4me3	0	1	1
																		C2	Fetal_Brain_Male__H3K4me3	0	1	1
																		C3	Fetal_Brain_Male__H3K4me3	0	1	1
																		C4	Fetal_Brain_Male__H3K4me3	0	1	1
																		C5	Fetal_Brain_Male__H3K4me3	0	1	1
																		C1	Fetal_Brain_Female__H3K4me3	5.28374	1	1
																		C2	Fetal_Brain_Female__H3K4me3	0	1	1
																		C3	Fetal_Brain_Female__H3K4me3	0	1	1
																		C4	Fetal_Brain_Female__H3K4me3	6.34048	1	1
																		C5	Fetal_Brain_Female__H3K4me3	0	1	1
																		C1	Fetal_Heart__H3K4me3	5.15158	1	1
																		C2	Fetal_Heart__H3K4me3	0	1	1
																		C3	Fetal_Heart__H3K4me3	0	1	1
																		C4	Fetal_Heart__H3K4me3	6.18189	1	1
																		C5	Fetal_Heart__H3K4me3	0	1	1
																		C1	Fetal_Intestine_Large__H3K4me3	6.45301	1	1
																		C2	Fetal_Intestine_Large__H3K4me3	0	1	1
																		C3	Fetal_Intestine_Large__H3K4me3	0	1	1
																		C4	Fetal_Intestine_Large__H3K4me3	7.74361	1	1
																		C5	Fetal_Intestine_Large__H3K4me3	0	1	1
																		C1	Fetal_Intestine_Small__H3K4me3	6.25452	1	1
																		C2	Fetal_Intestine_Small__H3K4me3	0	1	1
																		C3	Fetal_Intestine_Small__H3K4me3	0	1	1
																		C4	Fetal_Intestine_Small__H3K4me3	7.50543	1	1
																		C5	Fetal_Intestine_Small__H3K4me3	0	1	1
																		C1	Fetal_Kidney__H3K4me3	0	1	1
																		C2	Fetal_Kidney__H3K4me3	0	1	1
																		C3	Fetal_Kidney__H3K4me3	0	1	1
																		C4	Fetal_Kidney__H3K4me3	10.5454	0.792	1
																		C5	Fetal_Kidney__H3K4me3	0	1	1
																		C1	Pancreatic_Islets__H3K4me3	7.75527	0.99	1
																		C2	Pancreatic_Islets__H3K4me3	0	1	1
																		C3	Pancreatic_Islets__H3K4me3	0	1	1
																		C4	Pancreatic_Islets__H3K4me3	9.30633	0.8712	1
																		C5	Pancreatic_Islets__H3K4me3	0	1	1
																		C1	Fetal_Lung__H3K4me3	0	1	1
																		C2	Fetal_Lung__H3K4me3	0	1	1
																		C3	Fetal_Lung__H3K4me3	0	1	1
																		C4	Fetal_Lung__H3K4me3	7.88879	1	1
																		C5	Fetal_Lung__H3K4me3	0	1	1
																		C1	Fetal_Muscle_Trunk__H3K4me3	7.89147	1	1
																		C2	Fetal_Muscle_Trunk__H3K4me3	0	1	1
																		C3	Fetal_Muscle_Trunk__H3K4me3	0	1	1
																		C4	Fetal_Muscle_Trunk__H3K4me3	9.46977	1	1
																		C5	Fetal_Muscle_Trunk__H3K4me3	0	1	1
																		C1	Fetal_Muscle_Leg__H3K4me3	7.19134	1	1
																		C2	Fetal_Muscle_Leg__H3K4me3	0	1	1
																		C3	Fetal_Muscle_Leg__H3K4me3	0	1	1
																		C4	Fetal_Muscle_Leg__H3K4me3	8.62961	1	1
																		C5	Fetal_Muscle_Leg__H3K4me3	0	1	1
																		C1	Placenta__H3K4me3	0	1	1
																		C2	Placenta__H3K4me3	0	1	1
																		C3	Placenta__H3K4me3	0	1	1
																		C4	Placenta__H3K4me3	10.1713	1	1
																		C5	Placenta__H3K4me3	0	1	1
																		C1	Fetal_Stomach__H3K4me3	6.73579	1	1
																		C2	Fetal_Stomach__H3K4me3	0	1	1
																		C3	Fetal_Stomach__H3K4me3	0	1	1
																		C4	Fetal_Stomach__H3K4me3	8.08295	1	1
																		C5	Fetal_Stomach__H3K4me3	0	1	1
																		C1	Fetal_Thymus__H3K4me3	0	1	1
																		C2	Fetal_Thymus__H3K4me3	0	1	1
																		C3	Fetal_Thymus__H3K4me3	0	1	1
																		C4	Fetal_Thymus__H3K4me3	8.69105	0.7128	1
																		C5	Fetal_Thymus__H3K4me3	0	1	1
																		C1	Gastric__H3K4me3	0	1	1
																		C2	Gastric__H3K4me3	0	1	1
																		C3	Gastric__H3K4me3	12.2511	0.0792	1
																		C4	Gastric__H3K4me3	8.57579	0.8712	1
																		C5	Gastric__H3K4me3	0	1	1
																		C1	Left_Ventricle__H3K4me3	0	1	1
																		C2	Left_Ventricle__H3K4me3	0	1	1
																		C3	Left_Ventricle__H3K4me3	0	1	1
																		C4	Left_Ventricle__H3K4me3	9.53152	1	1
																		C5	Left_Ventricle__H3K4me3	0	1	1
																		C1	Lung__H3K4me3	7.64335	1	1
																		C2	Lung__H3K4me3	0	1	1
																		C3	Lung__H3K4me3	0	1	1
																		C4	Lung__H3K4me3	9.17202	1	1
																		C5	Lung__H3K4me3	0	1	1
																		C1	Ovary__H3K4me3	14.0639	0.7128	1
																		C2	Ovary__H3K4me3	0	1	1
																		C3	Ovary__H3K4me3	0	1	1
																		C4	Ovary__H3K4me3	8.43833	1	1
																		C5	Ovary__H3K4me3	0	1	1
																		C1	Pancreas__H3K4me3	7.39248	1	1
																		C2	Pancreas__H3K4me3	0	1	1
																		C3	Pancreas__H3K4me3	0	1	1
																		C4	Pancreas__H3K4me3	8.87097	1	1
																		C5	Pancreas__H3K4me3	0	1	1
																		C1	Placenta_Amnion__H3K4me3	9.10485	0.99	1
																		C2	Placenta_Amnion__H3K4me3	0	1	1
																		C3	Placenta_Amnion__H3K4me3	0	1	1
																		C4	Placenta_Amnion__H3K4me3	10.9258	0.8712	1
																		C5	Placenta_Amnion__H3K4me3	0	1	1
																		C1	Psoas_Muscle__H3K4me3	0	1	1
																		C2	Psoas_Muscle__H3K4me3	0	1	1
																		C3	Psoas_Muscle__H3K4me3	0	1	1
																		C4	Psoas_Muscle__H3K4me3	8.32444	1	1
																		C5	Psoas_Muscle__H3K4me3	0	1	1
																		C1	Rectal_Mucosa_Donor_29__H3K4me3	0	1	1
																		C2	Rectal_Mucosa_Donor_29__H3K4me3	0	1	1
																		C3	Rectal_Mucosa_Donor_29__H3K4me3	0	1	1
																		C4	Rectal_Mucosa_Donor_29__H3K4me3	4.84341	1	1
																		C5	Rectal_Mucosa_Donor_29__H3K4me3	0	1	1
																		C1	Rectal_Mucosa_Donor_31__H3K4me3	4.91489	1	1
																		C2	Rectal_Mucosa_Donor_31__H3K4me3	0	1	1
																		C3	Rectal_Mucosa_Donor_31__H3K4me3	0	1	1
																		C4	Rectal_Mucosa_Donor_31__H3K4me3	5.89786	1	1
																		C5	Rectal_Mucosa_Donor_31__H3K4me3	0	1	1
																		C1	Rectal_Smooth_Muscle__H3K4me3	9.32805	1	1
																		C2	Rectal_Smooth_Muscle__H3K4me3	0	1	1
																		C3	Rectal_Smooth_Muscle__H3K4me3	0	1	1
																		C4	Rectal_Smooth_Muscle__H3K4me3	5.59683	1	1
																		C5	Rectal_Smooth_Muscle__H3K4me3	0	1	1
																		C1	Right_Atrium__H3K4me3	0	1	1
																		C2	Right_Atrium__H3K4me3	0	1	1
																		C3	Right_Atrium__H3K4me3	0	1	1
																		C4	Right_Atrium__H3K4me3	7.39391	1	1
																		C5	Right_Atrium__H3K4me3	0	1	1
																		C1	Right_Ventricle__H3K4me3	11.5462	1	1
																		C2	Right_Ventricle__H3K4me3	0	1	1
																		C3	Right_Ventricle__H3K4me3	0	1	1
																		C4	Right_Ventricle__H3K4me3	6.9277	1	1
																		C5	Right_Ventricle__H3K4me3	0	1	1
																		C1	Sigmoid_Colon__H3K4me3	0	1	1
																		C2	Sigmoid_Colon__H3K4me3	0	1	1
																		C3	Sigmoid_Colon__H3K4me3	0	1	1
																		C4	Sigmoid_Colon__H3K4me3	10.4315	0.7128	1
																		C5	Sigmoid_Colon__H3K4me3	0	1	1
																		C1	Skeletal_Muscle_Male__H3K4me3	0	1	1
																		C2	Skeletal_Muscle_Male__H3K4me3	0	1	1
																		C3	Skeletal_Muscle_Male__H3K4me3	0	1	1
																		C4	Skeletal_Muscle_Male__H3K4me3	5.86224	1	1
																		C5	Skeletal_Muscle_Male__H3K4me3	0	1	1
																		C1	Skeletal_Muscle_Female__H3K4me3	0	1	1
																		C2	Skeletal_Muscle_Female__H3K4me3	0	1	1
																		C3	Skeletal_Muscle_Female__H3K4me3	0	1	1
																		C4	Skeletal_Muscle_Female__H3K4me3	4.96313	1	1
																		C5	Skeletal_Muscle_Female__H3K4me3	0	1	1
																		C1	Small_Intestine__H3K4me3	0	1	1
																		C2	Small_Intestine__H3K4me3	0	1	1
																		C3	Small_Intestine__H3K4me3	0	1	1
																		C4	Small_Intestine__H3K4me3	0	1	1
																		C5	Small_Intestine__H3K4me3	0	1	1
																		C1	Stomach_Mucosa__H3K4me3	0	1	1
																		C2	Stomach_Mucosa__H3K4me3	0	1	1
																		C3	Stomach_Mucosa__H3K4me3	0	1	1
																		C4	Stomach_Mucosa__H3K4me3	8.8328	0.7128	1
																		C5	Stomach_Mucosa__H3K4me3	0	1	1
																		C1	Stomach_Smooth_Muscle__H3K4me3	3.7409	1	1
																		C2	Stomach_Smooth_Muscle__H3K4me3	0	1	1
																		C3	Stomach_Smooth_Muscle__H3K4me3	0	1	1
																		C4	Stomach_Smooth_Muscle__H3K4me3	4.48908	1	1
																		C5	Stomach_Smooth_Muscle__H3K4me3	0	1	1
																		C1	Thymus__H3K4me3	7.24034	1	1
																		C2	Thymus__H3K4me3	0	1	1
																		C3	Thymus__H3K4me3	0	1	1
																		C4	Thymus__H3K4me3	8.68841	1	1
																		C5	Thymus__H3K4me3	0	1	1
																		C1	Spleen__H3K4me3	0	1	1
																		C2	Spleen__H3K4me3	0	1	1
																		C3	Spleen__H3K4me3	0	1	1
																		C4	Spleen__H3K4me3	5.45067	0.9108	1
																		C5	Spleen__H3K4me3	0	1	1
																		C1	HMEC_Mammary_Epithelial_Primary_Cells__H3K4me3	6.85501	1	1
																		C2	HMEC_Mammary_Epithelial_Primary_Cells__H3K4me3	0	1	1
																		C3	HMEC_Mammary_Epithelial_Primary_Cells__H3K4me3	0	1	1
																		C4	HMEC_Mammary_Epithelial_Primary_Cells__H3K4me3	8.22601	1	1
																		C5	HMEC_Mammary_Epithelial_Primary_Cells__H3K4me3	0	1	1
																		C1	NHDF-Ad_Adult_Dermal_Fibroblast_Primary_Cells__H3K4me3	16.7379	1	1
																		C2	NHDF-Ad_Adult_Dermal_Fibroblast_Primary_Cells__H3K4me3	0	1	1
																		C3	NHDF-Ad_Adult_Dermal_Fibroblast_Primary_Cells__H3K4me3	0	1	1
																		C4	NHDF-Ad_Adult_Dermal_Fibroblast_Primary_Cells__H3K4me3	10.0427	1	1
																		C5	NHDF-Ad_Adult_Dermal_Fibroblast_Primary_Cells__H3K4me3	0	1	1
																		C1	NHEK-Epidermal_Keratinocyte_Primary_Cells__H3K4me3	4.46328	1	1
																		C2	NHEK-Epidermal_Keratinocyte_Primary_Cells__H3K4me3	0	1	1
																		C3	NHEK-Epidermal_Keratinocyte_Primary_Cells__H3K4me3	0	1	1
																		C4	NHEK-Epidermal_Keratinocyte_Primary_Cells__H3K4me3	5.35594	1	1
																		C5	NHEK-Epidermal_Keratinocyte_Primary_Cells__H3K4me3	0	1	1
																		C1	NHLF_Lung_Fibroblast_Primary_Cells__H3K4me3	7.90547	1	1
																		C2	NHLF_Lung_Fibroblast_Primary_Cells__H3K4me3	0	1	1
																		C3	NHLF_Lung_Fibroblast_Primary_Cells__H3K4me3	0	1	1
																		C4	NHLF_Lung_Fibroblast_Primary_Cells__H3K4me3	9.48657	1	1
																		C5	NHLF_Lung_Fibroblast_Primary_Cells__H3K4me3	31.6219	0.0396	1
																		C1	Osteoblast_Primary_Cells__H3K4me3	8.64277	1	1
																		C2	Osteoblast_Primary_Cells__H3K4me3	0	1	1
																		C3	Osteoblast_Primary_Cells__H3K4me3	0	1	1
																		C4	Osteoblast_Primary_Cells__H3K4me3	5.18566	1	1
																		C5	Osteoblast_Primary_Cells__H3K4me3	0	1	1
																		C1	Breast_Myoepithelial_Primary_Cells__H3K9ac	4.88861	1	1
																		C2	Breast_Myoepithelial_Primary_Cells__H3K9ac	0	1	1
																		C3	Breast_Myoepithelial_Primary_Cells__H3K9ac	0	1	1
																		C4	Breast_Myoepithelial_Primary_Cells__H3K9ac	0	1	1
																		C5	Breast_Myoepithelial_Primary_Cells__H3K9ac	19.5544	0	0
																		C1	Primary_T_helper_naive_cells_from_peripheral_blood__H3K9ac	0	1	1
																		C2	Primary_T_helper_naive_cells_from_peripheral_blood__H3K9ac	0	1	1
																		C3	Primary_T_helper_naive_cells_from_peripheral_blood__H3K9ac	0	1	1
																		C4	Primary_T_helper_naive_cells_from_peripheral_blood__H3K9ac	0	1	1
																		C5	Primary_T_helper_naive_cells_from_peripheral_blood__H3K9ac	0	1	1
																		C1	Primary_T_killer_naive_cells_from_peripheral_blood__H3K9ac	0	1	1
																		C2	Primary_T_killer_naive_cells_from_peripheral_blood__H3K9ac	0	1	1
																		C3	Primary_T_killer_naive_cells_from_peripheral_blood__H3K9ac	0	1	1
																		C4	Primary_T_killer_naive_cells_from_peripheral_blood__H3K9ac	0	1	1
																		C5	Primary_T_killer_naive_cells_from_peripheral_blood__H3K9ac	0	1	1
																		C1	Primary_mononuclear_cells_from_peripheral_blood__H3K9ac	0	1	1
																		C2	Primary_mononuclear_cells_from_peripheral_blood__H3K9ac	0	1	1
																		C3	Primary_mononuclear_cells_from_peripheral_blood__H3K9ac	0	1	1
																		C4	Primary_mononuclear_cells_from_peripheral_blood__H3K9ac	5.71885	1	1
																		C5	Primary_mononuclear_cells_from_peripheral_blood__H3K9ac	0	1	1
																		C1	Adipose_Nuclei__H3K9ac	4.41924	1	1
																		C2	Adipose_Nuclei__H3K9ac	0	1	1
																		C3	Adipose_Nuclei__H3K9ac	0	1	1
																		C4	Adipose_Nuclei__H3K9ac	0	1	1
																		C5	Adipose_Nuclei__H3K9ac	17.677	0.1188	1
																		C1	Liver__H3K9ac	4.66275	1	1
																		C2	Liver__H3K9ac	0	1	1
																		C3	Liver__H3K9ac	0	1	1
																		C4	Liver__H3K9ac	5.5953	1	1
																		C5	Liver__H3K9ac	0	1	1
																		C1	Brain_Angular_Gyrus__H3K9ac	0	1	1
																		C2	Brain_Angular_Gyrus__H3K9ac	0	1	1
																		C3	Brain_Angular_Gyrus__H3K9ac	0	1	1
																		C4	Brain_Angular_Gyrus__H3K9ac	0	1	1
																		C5	Brain_Angular_Gyrus__H3K9ac	0	1	1
																		C1	Brain_Anterior_Caudate__H3K9ac	3.57113	1	1
																		C2	Brain_Anterior_Caudate__H3K9ac	0	1	1
																		C3	Brain_Anterior_Caudate__H3K9ac	0	1	1
																		C4	Brain_Anterior_Caudate__H3K9ac	4.28536	1	1
																		C5	Brain_Anterior_Caudate__H3K9ac	14.2845	0.1188	1
																		C1	Brain_Cingulate_Gyrus__H3K9ac	0	1	1
																		C2	Brain_Cingulate_Gyrus__H3K9ac	0	1	1
																		C3	Brain_Cingulate_Gyrus__H3K9ac	0	1	1
																		C4	Brain_Cingulate_Gyrus__H3K9ac	0	1	1
																		C5	Brain_Cingulate_Gyrus__H3K9ac	0	1	1
																		C1	Brain_Inferior_Temporal_Lobe__H3K9ac	3.55572	1	1
																		C2	Brain_Inferior_Temporal_Lobe__H3K9ac	0	1	1
																		C3	Brain_Inferior_Temporal_Lobe__H3K9ac	0	1	1
																		C4	Brain_Inferior_Temporal_Lobe__H3K9ac	4.26687	1	1
																		C5	Brain_Inferior_Temporal_Lobe__H3K9ac	0	1	1
																		C1	Brain_Dorsolateral_Prefrontal_Cortex__H3K9ac	5.22001	1	1
																		C2	Brain_Dorsolateral_Prefrontal_Cortex__H3K9ac	0	1	1
																		C3	Brain_Dorsolateral_Prefrontal_Cortex__H3K9ac	0	1	1
																		C4	Brain_Dorsolateral_Prefrontal_Cortex__H3K9ac	6.26401	1	1
																		C5	Brain_Dorsolateral_Prefrontal_Cortex__H3K9ac	0	1	1
																		C1	Brain_Substantia_Nigra__H3K9ac	0	1	1
																		C2	Brain_Substantia_Nigra__H3K9ac	0	1	1
																		C3	Brain_Substantia_Nigra__H3K9ac	0	1	1
																		C4	Brain_Substantia_Nigra__H3K9ac	5.84531	1	1
																		C5	Brain_Substantia_Nigra__H3K9ac	0	1	1
																		C1	Colonic_Mucosa__H3K9ac	0	1	1
																		C2	Colonic_Mucosa__H3K9ac	0	1	1
																		C3	Colonic_Mucosa__H3K9ac	0	1	1
																		C4	Colonic_Mucosa__H3K9ac	0	1	1
																		C5	Colonic_Mucosa__H3K9ac	0	1	1
																		C1	Colon_Smooth_Muscle__H3K9ac	0	1	1
																		C2	Colon_Smooth_Muscle__H3K9ac	0	1	1
																		C3	Colon_Smooth_Muscle__H3K9ac	0	1	1
																		C4	Colon_Smooth_Muscle__H3K9ac	0	1	1
																		C5	Colon_Smooth_Muscle__H3K9ac	0	1	1
																		C1	Duodenum_Mucosa__H3K9ac	0	1	1
																		C2	Duodenum_Mucosa__H3K9ac	0	1	1
																		C3	Duodenum_Mucosa__H3K9ac	0	1	1
																		C4	Duodenum_Mucosa__H3K9ac	0	1	1
																		C5	Duodenum_Mucosa__H3K9ac	0	1	1
																		C1	Fetal_Heart__H3K9ac	5.59901	1	1
																		C2	Fetal_Heart__H3K9ac	0	1	1
																		C3	Fetal_Heart__H3K9ac	0	1	1
																		C4	Fetal_Heart__H3K9ac	6.71882	1	1
																		C5	Fetal_Heart__H3K9ac	0	1	1
																		C1	Fetal_Kidney__H3K9ac	0	1	1
																		C2	Fetal_Kidney__H3K9ac	0	1	1
																		C3	Fetal_Kidney__H3K9ac	0	1	1
																		C4	Fetal_Kidney__H3K9ac	12.3116	0.3564	1
																		C5	Fetal_Kidney__H3K9ac	0	1	1
																		C1	Pancreatic_Islets__H3K9ac	0	1	1
																		C2	Pancreatic_Islets__H3K9ac	0	1	1
																		C3	Pancreatic_Islets__H3K9ac	0	1	1
																		C4	Pancreatic_Islets__H3K9ac	0	1	1
																		C5	Pancreatic_Islets__H3K9ac	0	1	1
																		C1	Fetal_Lung__H3K9ac	0	1	1
																		C2	Fetal_Lung__H3K9ac	0	1	1
																		C3	Fetal_Lung__H3K9ac	0	1	1
																		C4	Fetal_Lung__H3K9ac	6.36118	1	1
																		C5	Fetal_Lung__H3K9ac	0	1	1
																		C1	Rectal_Mucosa_Donor_29__H3K9ac	0	1	1
																		C2	Rectal_Mucosa_Donor_29__H3K9ac	0	1	1
																		C3	Rectal_Mucosa_Donor_29__H3K9ac	0	1	1
																		C4	Rectal_Mucosa_Donor_29__H3K9ac	0	1	1
																		C5	Rectal_Mucosa_Donor_29__H3K9ac	0	1	1
																		C1	Rectal_Mucosa_Donor_31__H3K9ac	0	1	1
																		C2	Rectal_Mucosa_Donor_31__H3K9ac	0	1	1
																		C3	Rectal_Mucosa_Donor_31__H3K9ac	0	1	1
																		C4	Rectal_Mucosa_Donor_31__H3K9ac	5.3129	1	1
																		C5	Rectal_Mucosa_Donor_31__H3K9ac	0	1	1
																		C1	Rectal_Smooth_Muscle__H3K9ac	0	1	1
																		C2	Rectal_Smooth_Muscle__H3K9ac	0	1	1
																		C3	Rectal_Smooth_Muscle__H3K9ac	0	1	1
																		C4	Rectal_Smooth_Muscle__H3K9ac	0	1	1
																		C5	Rectal_Smooth_Muscle__H3K9ac	35.3275	0	0
																		C1	Skeletal_Muscle_Male__H3K9ac	0	1	1
																		C2	Skeletal_Muscle_Male__H3K9ac	0	1	1
																		C3	Skeletal_Muscle_Male__H3K9ac	0	1	1
																		C4	Skeletal_Muscle_Male__H3K9ac	3.62257	1	1
																		C5	Skeletal_Muscle_Male__H3K9ac	12.0752	0.3564	1
																		C1	Skeletal_Muscle_Female__H3K9ac	3.94323	1	1
																		C2	Skeletal_Muscle_Female__H3K9ac	0	1	1
																		C3	Skeletal_Muscle_Female__H3K9ac	0	1	1
																		C4	Skeletal_Muscle_Female__H3K9ac	9.46376	1	1
																		C5	Skeletal_Muscle_Female__H3K9ac	0	1	1
																		C1	Stomach_Mucosa__H3K9ac	0	1	1
																		C2	Stomach_Mucosa__H3K9ac	0	1	1
																		C3	Stomach_Mucosa__H3K9ac	0	1	1
																		C4	Stomach_Mucosa__H3K9ac	5.13013	1	1
																		C5	Stomach_Mucosa__H3K9ac	17.1004	0	0
																		C1	Stomach_Smooth_Muscle__H3K9ac	0	1	1
																		C2	Stomach_Smooth_Muscle__H3K9ac	0	1	1
																		C3	Stomach_Smooth_Muscle__H3K9ac	0	1	1
																		C4	Stomach_Smooth_Muscle__H3K9ac	0	1	1
																		C5	Stomach_Smooth_Muscle__H3K9ac	0	1	1
																		C1	HMEC_Mammary_Epithelial_Primary_Cells__H3K9ac	5.61897	1	1
																		C2	HMEC_Mammary_Epithelial_Primary_Cells__H3K9ac	0	1	1
																		C3	HMEC_Mammary_Epithelial_Primary_Cells__H3K9ac	0	1	1
																		C4	HMEC_Mammary_Epithelial_Primary_Cells__H3K9ac	13.4855	1	1
																		C5	HMEC_Mammary_Epithelial_Primary_Cells__H3K9ac	22.4759	0.198	1
																		C1	NHDF-Ad_Adult_Dermal_Fibroblast_Primary_Cells__H3K9ac	16.2325	1	1
																		C2	NHDF-Ad_Adult_Dermal_Fibroblast_Primary_Cells__H3K9ac	0	1	1
																		C3	NHDF-Ad_Adult_Dermal_Fibroblast_Primary_Cells__H3K9ac	0	1	1
																		C4	NHDF-Ad_Adult_Dermal_Fibroblast_Primary_Cells__H3K9ac	9.73952	1	1
																		C5	NHDF-Ad_Adult_Dermal_Fibroblast_Primary_Cells__H3K9ac	0	1	1
																		C1	NHEK-Epidermal_Keratinocyte_Primary_Cells__H3K9ac	4.18983	1	1
																		C2	NHEK-Epidermal_Keratinocyte_Primary_Cells__H3K9ac	0	1	1
																		C3	NHEK-Epidermal_Keratinocyte_Primary_Cells__H3K9ac	0	1	1
																		C4	NHEK-Epidermal_Keratinocyte_Primary_Cells__H3K9ac	5.0278	1	1
																		C5	NHEK-Epidermal_Keratinocyte_Primary_Cells__H3K9ac	16.7593	0.0792	1
																		C1	NHLF_Lung_Fibroblast_Primary_Cells__H3K9ac	8.85413	0.99	1
																		C2	NHLF_Lung_Fibroblast_Primary_Cells__H3K9ac	0	1	1
																		C3	NHLF_Lung_Fibroblast_Primary_Cells__H3K9ac	0	1	1
																		C4	NHLF_Lung_Fibroblast_Primary_Cells__H3K9ac	10.625	0.8712	1
																		C5	NHLF_Lung_Fibroblast_Primary_Cells__H3K9ac	0	1	1

### Sheet: ST7
Table S7: Pathway enrichment analysis results for thyroid cancer genetic clusters
cluster	source	term_name	term_id	highlighted	adjusted_p_value	negative_log10_of_adjusted_p_value	term_size	query_size	intersection_size	effective_domain_size	intersections
C1	GO:BP	thyroid hormone generation	GO:0006590	TRUE	0.0456104	1.34094	23	9	2	21017	TG
C1	GO:BP	thyroid hormone generation	GO:0006590	TRUE	0.0456104	1.34094	23	9	2	21017	FOXE1
C1	GO:BP	intracellular signaling cassette	GO:0141124	TRUE	0.0391598	1.40716	1895	9	6	21017	MAF
C1	GO:BP	intracellular signaling cassette	GO:0141124	TRUE	0.0391598	1.40716	1895	9	6	21017	VAV3
C1	GO:BP	intracellular signaling cassette	GO:0141124	TRUE	0.0391598	1.40716	1895	9	6	21017	INSR
C1	GO:BP	intracellular signaling cassette	GO:0141124	TRUE	0.0391598	1.40716	1895	9	6	21017	MBIP
C1	GO:BP	intracellular signaling cassette	GO:0141124	TRUE	0.0391598	1.40716	1895	9	6	21017	NRG1
C1	GO:BP	intracellular signaling cassette	GO:0141124	TRUE	0.0391598	1.40716	1895	9	6	21017	TGFB2
C1	GO:MF	signaling receptor binding	GO:0005102	TRUE	0.0354107	1.45087	1499	9	5	20196	VAV3
C1	GO:MF	signaling receptor binding	GO:0005102	TRUE	0.0354107	1.45087	1499	9	5	20196	INSR
C1	GO:MF	signaling receptor binding	GO:0005102	TRUE	0.0354107	1.45087	1499	9	5	20196	NRG1
C1	GO:MF	signaling receptor binding	GO:0005102	TRUE	0.0354107	1.45087	1499	9	5	20196	TG
C1	GO:MF	signaling receptor binding	GO:0005102	TRUE	0.0354107	1.45087	1499	9	5	20196	TGFB2
C1	GO:BP	positive regulation of MAPK cascade	GO:0043410	TRUE	0.0303227	1.51823	465	9	4	21017	INSR
C1	GO:BP	positive regulation of MAPK cascade	GO:0043410	TRUE	0.0303227	1.51823	465	9	4	21017	MBIP
C1	GO:BP	positive regulation of MAPK cascade	GO:0043410	TRUE	0.0303227	1.51823	465	9	4	21017	NRG1
C1	GO:BP	positive regulation of MAPK cascade	GO:0043410	TRUE	0.0303227	1.51823	465	9	4	21017	TGFB2
C1	GO:BP	digestive system development	GO:0055123	TRUE	0.0297267	1.52685	146	9	3	21017	INSR
C1	GO:BP	digestive system development	GO:0055123	TRUE	0.0297267	1.52685	146	9	3	21017	FOXE1
C1	GO:BP	digestive system development	GO:0055123	TRUE	0.0297267	1.52685	146	9	3	21017	TGFB2
C1	GO:BP	cardioblast differentiation	GO:0010002	TRUE	0.0276132	1.55888	18	9	2	21017	NRG1
C1	GO:BP	cardioblast differentiation	GO:0010002	TRUE	0.0276132	1.55888	18	9	2	21017	TGFB2
C1	GO:BP	endocrine system development	GO:0035270	TRUE	0.0273572	1.56293	142	9	3	21017	INSR
C1	GO:BP	endocrine system development	GO:0035270	TRUE	0.0273572	1.56293	142	9	3	21017	TG
C1	GO:BP	endocrine system development	GO:0035270	TRUE	0.0273572	1.56293	142	9	3	21017	FOXE1
C1	GO:BP	ventricular trabecula myocardium morphogenesis	GO:0003222	TRUE	0.0164382	1.78415	14	9	2	21017	NRG1
C1	GO:BP	ventricular trabecula myocardium morphogenesis	GO:0003222	TRUE	0.0164382	1.78415	14	9	2	21017	TGFB2
C1	GO:BP	phenol-containing compound metabolic process	GO:0018958	TRUE	0.0149253	1.82608	116	9	3	21017	TG
C1	GO:BP	phenol-containing compound metabolic process	GO:0018958	TRUE	0.0149253	1.82608	116	9	3	21017	FOXE1
C1	GO:BP	phenol-containing compound metabolic process	GO:0018958	TRUE	0.0149253	1.82608	116	9	3	21017	TGFB2
C1	GO:BP	regulation of multicellular organismal development	GO:2000026	TRUE	0.00714893	2.14576	1413	9	6	21017	MAF
C1	GO:BP	regulation of multicellular organismal development	GO:2000026	TRUE	0.00714893	2.14576	1413	9	6	21017	INSR
C1	GO:BP	regulation of multicellular organismal development	GO:2000026	TRUE	0.00714893	2.14576	1413	9	6	21017	MBIP
C1	GO:BP	regulation of multicellular organismal development	GO:2000026	TRUE	0.00714893	2.14576	1413	9	6	21017	NRG1
C1	GO:BP	regulation of multicellular organismal development	GO:2000026	TRUE	0.00714893	2.14576	1413	9	6	21017	TG
C1	GO:BP	regulation of multicellular organismal development	GO:2000026	TRUE	0.00714893	2.14576	1413	9	6	21017	TGFB2
C1	GO:BP	activation of protein kinase activity	GO:0032147	TRUE	0.0035453	2.45035	72	9	3	21017	INSR
C1	GO:BP	activation of protein kinase activity	GO:0032147	TRUE	0.0035453	2.45035	72	9	3	21017	NRG1
C1	GO:BP	activation of protein kinase activity	GO:0032147	TRUE	0.0035453	2.45035	72	9	3	21017	TGFB2
C1	GO:BP	gland development	GO:0048732	TRUE	0.000599752	3.22203	454	9	5	21017	INSR
C1	GO:BP	gland development	GO:0048732	TRUE	0.000599752	3.22203	454	9	5	21017	NRG1
C1	GO:BP	gland development	GO:0048732	TRUE	0.000599752	3.22203	454	9	5	21017	TG
C1	GO:BP	gland development	GO:0048732	TRUE	0.000599752	3.22203	454	9	5	21017	FOXE1
C1	GO:BP	gland development	GO:0048732	TRUE	0.000599752	3.22203	454	9	5	21017	TGFB2
C2	HP	Decreased circulating thyroglobulin concentration	HP:6000244	FALSE	0.049962	1.30136	1	1	1	5080	FOXE1
C3	GO:CC	TERT-RMRP complex	GO:1990572	TRUE	0.0499955	1.30107	1	9	1	22115	TERT
C3	GO:BP	apoptotic signaling pathway	GO:0097190	TRUE	0.0455019	1.34197	606	8	4	21017	TP53
C3	GO:BP	apoptotic signaling pathway	GO:0097190	TRUE	0.0455019	1.34197	606	8	4	21017	ATM
C3	GO:BP	apoptotic signaling pathway	GO:0097190	TRUE	0.0455019	1.34197	606	8	4	21017	CHEK2
C3	GO:BP	apoptotic signaling pathway	GO:0097190	TRUE	0.0455019	1.34197	606	8	4	21017	TERT
C3	GO:BP	thymocyte apoptotic process	GO:0070242	TRUE	0.027634	1.55856	21	8	2	21017	TP53
C3	GO:BP	thymocyte apoptotic process	GO:0070242	TRUE	0.027634	1.55856	21	8	2	21017	CHEK2
C3	GO:BP	positive regulation of nucleobase-containing compound metabolic process	GO:0045935	TRUE	0.0202632	1.69329	2038	8	6	21017	TP53
C3	GO:BP	positive regulation of nucleobase-containing compound metabolic process	GO:0045935	TRUE	0.0202632	1.69329	2038	8	6	21017	ATM
C3	GO:BP	positive regulation of nucleobase-containing compound metabolic process	GO:0045935	TRUE	0.0202632	1.69329	2038	8	6	21017	CHEK2
C3	GO:BP	positive regulation of nucleobase-containing compound metabolic process	GO:0045935	TRUE	0.0202632	1.69329	2038	8	6	21017	STN1
C3	GO:BP	positive regulation of nucleobase-containing compound metabolic process	GO:0045935	TRUE	0.0202632	1.69329	2038	8	6	21017	TERT
C3	GO:BP	positive regulation of nucleobase-containing compound metabolic process	GO:0045935	TRUE	0.0202632	1.69329	2038	8	6	21017	EIF4ENIF1
C3	GO:MF	kinase binding	GO:0019900	TRUE	0.0188177	1.72543	790	8	4	20196	TP53
C3	GO:MF	kinase binding	GO:0019900	TRUE	0.0188177	1.72543	790	8	4	20196	CHEK2
C3	GO:MF	kinase binding	GO:0019900	TRUE	0.0188177	1.72543	790	8	4	20196	TTC28
C3	GO:MF	kinase binding	GO:0019900	TRUE	0.0188177	1.72543	790	8	4	20196	EIF4ENIF1
C3	GO:MF	telomeric DNA binding	GO:0042162	TRUE	0.0125771	1.90042	38	8	2	20196	STN1
C3	GO:MF	telomeric DNA binding	GO:0042162	TRUE	0.0125771	1.90042	38	8	2	20196	TERT
C3	GO:BP	intrinsic apoptotic signaling pathway in response to DNA damage	GO:0008630	TRUE	0.00714169	2.1462	106	8	3	21017	TP53
C3	GO:BP	intrinsic apoptotic signaling pathway in response to DNA damage	GO:0008630	TRUE	0.00714169	2.1462	106	8	3	21017	ATM
C3	GO:BP	intrinsic apoptotic signaling pathway in response to DNA damage	GO:0008630	TRUE	0.00714169	2.1462	106	8	3	21017	CHEK2
C3	GO:BP	cellular senescence	GO:0090398	TRUE	0.0063607	2.19649	102	8	3	21017	TP53
C3	GO:BP	cellular senescence	GO:0090398	TRUE	0.0063607	2.19649	102	8	3	21017	ATM
C3	GO:BP	cellular senescence	GO:0090398	TRUE	0.0063607	2.19649	102	8	3	21017	TERT
C3	GO:BP	cellular response to gamma radiation	GO:0071480	TRUE	9.76e-05	4.01039	26	8	3	21017	TP53
C3	GO:BP	cellular response to gamma radiation	GO:0071480	TRUE	9.76e-05	4.01039	26	8	3	21017	ATM
C3	GO:BP	cellular response to gamma radiation	GO:0071480	TRUE	9.76e-05	4.01039	26	8	3	21017	CHEK2
C3	GO:CC	chromosome, telomeric region	GO:0000781	TRUE	5.31e-05	4.27526	172	9	4	22115	ATM
C3	GO:CC	chromosome, telomeric region	GO:0000781	TRUE	5.31e-05	4.27526	172	9	4	22115	CHEK2
C3	GO:CC	chromosome, telomeric region	GO:0000781	TRUE	5.31e-05	4.27526	172	9	4	22115	STN1
C3	GO:CC	chromosome, telomeric region	GO:0000781	TRUE	5.31e-05	4.27526	172	9	4	22115	TERT
C3	GO:BP	DNA damage response, signal transduction by p53 class mediator resulting in cell cycle arrest	GO:0006977	TRUE	5e-05	4.30113	21	8	3	21017	TP53
C3	GO:BP	DNA damage response, signal transduction by p53 class mediator resulting in cell cycle arrest	GO:0006977	TRUE	5e-05	4.30113	21	8	3	21017	ATM
C3	GO:BP	DNA damage response, signal transduction by p53 class mediator resulting in cell cycle arrest	GO:0006977	TRUE	5e-05	4.30113	21	8	3	21017	CHEK2
C3	GO:BP	telomere maintenance via telomerase	GO:0007004	TRUE	9.66e-06	5.01489	73	8	4	21017	TP53
C3	GO:BP	telomere maintenance via telomerase	GO:0007004	TRUE	9.66e-06	5.01489	73	8	4	21017	ATM
C3	GO:BP	telomere maintenance via telomerase	GO:0007004	TRUE	9.66e-06	5.01489	73	8	4	21017	STN1
C3	GO:BP	telomere maintenance via telomerase	GO:0007004	TRUE	9.66e-06	5.01489	73	8	4	21017	TERT
C3	GO:CC	PML body	GO:0016605	TRUE	7.87e-06	5.10408	107	9	4	22115	TP53
C3	GO:CC	PML body	GO:0016605	TRUE	7.87e-06	5.10408	107	9	4	22115	CHEK2
C3	GO:CC	PML body	GO:0016605	TRUE	7.87e-06	5.10408	107	9	4	22115	TERT
C3	GO:CC	PML body	GO:0016605	TRUE	7.87e-06	5.10408	107	9	4	22115	EIF4ENIF1
C3	GO:BP	replicative senescence	GO:0090399	TRUE	1.63e-08	7.78784	16	8	4	21017	TP53
C3	GO:BP	replicative senescence	GO:0090399	TRUE	1.63e-08	7.78784	16	8	4	21017	ATM
C3	GO:BP	replicative senescence	GO:0090399	TRUE	1.63e-08	7.78784	16	8	4	21017	CHEK2
C3	GO:BP	replicative senescence	GO:0090399	TRUE	1.63e-08	7.78784	16	8	4	21017	TERT
C4	GO:CC	TERT-RMRP complex	GO:1990572	TRUE	0.0499955	1.30107	1	9	1	22115	TERT
C4	GO:BP	DNA biosynthetic process	GO:0071897	TRUE	0.0360897	1.44262	182	8	3	21017	STN1
C4	GO:BP	DNA biosynthetic process	GO:0071897	TRUE	0.0360897	1.44262	182	8	3	21017	TERT
C4	GO:BP	DNA biosynthetic process	GO:0071897	TRUE	0.0360897	1.44262	182	8	3	21017	TYMS
C4	GO:BP	pyrimidine nucleoside triphosphate biosynthetic process	GO:0009148	TRUE	0.0225106	1.64761	19	8	2	21017	TYMS
C4	GO:BP	pyrimidine nucleoside triphosphate biosynthetic process	GO:0009148	TRUE	0.0225106	1.64761	19	8	2	21017	UCKL1
C4	GO:BP	pyrimidine nucleoside monophosphate biosynthetic process	GO:0009130	TRUE	0.0138328	1.85909	15	8	2	21017	TYMS
C4	GO:BP	pyrimidine nucleoside monophosphate biosynthetic process	GO:0009130	TRUE	0.0138328	1.85909	15	8	2	21017	UCKL1
C4	GO:MF	telomeric DNA binding	GO:0042162	TRUE	0.0125771	1.90042	38	8	2	20196	STN1
C4	GO:MF	telomeric DNA binding	GO:0042162	TRUE	0.0125771	1.90042	38	8	2	20196	TERT
C4	GO:CC	telomere cap complex	GO:0000782	TRUE	0.00140747	2.85156	13	9	2	22115	STN1
C4	GO:CC	telomere cap complex	GO:0000782	TRUE	0.00140747	2.85156	13	9	2	22115	TERT
C5	GO:MF	nuclear mineralocorticoid receptor binding	GO:0031962	TRUE	0.0498471	1.30236	1	3	1	20196	SMAD3

### Sheet: ST8
Table S8. The number of cases ysed for individual-level association tests in AllofUs data across ancestry groups
	afr	amr	eas	eur	Total
Total sample size	56913	45035	5706	133581	241235
ThC	170	262	43	1206	1681
Goiter	3120	1942	241	9846	15149
Nontoxic_nodular_goiter	2234	1508	182	7841	11765
Hyperthyroidism	1193	789	85	3123	5190
Hypothyroidism	2757	3535	314	19972	26578
AIHT	7	5	1	88	101
AIED	225	406	57	2806	3494
AI	2624	2495	229	10336	15684
Asthma	8283	5521	380	18811	32995
CANCER	4676	3537	439	26005	34657
BRCA	915	759	127	4892	6693
PRCA	661	277	30	3442	4410
SKCA	304	395	31	10215	10945
Obesity	13816	10551	379	29550	54296
T2D	10277	7631	461	17955	36324
HTN	20970	12496	980	49279	83725
BMI_non_missing	53610	42237	5564	127637	229048
HBA1C_non_missing	13523	9363	1114	39339	63339
SBP_non_missing	54422	43960	5588	131190	235160
DBP_non_missing	54087	43761	5560	131071	234479

### Sheet: ST9
Table S9. ThC cluster pPGS associations with outcomes in AllofUs data
Cluster	pheno	beta_meta	se_meta	z_score	p_value_meta	lci_beta_meta	uci_beta_meta	n_meta	category
Cluster1	All cancer	0.005956	0.006244	0.953823	0.340173	-0.00628	0.018194	34657	Cancer
Cluster1	All cancer excl thyroid cancer	-0.00226	0.006313	-0.35723	0.72092	-0.01463	0.010119	33811	Cancer
Cluster1	Asthma	0.012354	0.006083	2.03082	0.042274	0.000431	0.024277	32995	Autoimmune disease
Cluster1	Autoimmune disease	0.009315	0.008534	1.09144	0.275081	-0.00741	0.026042	15684	Autoimmune disease
Cluster1	Autoimmune endocrine disease	0.008605	0.017479	0.492306	0.622503	-0.02565	0.042865	3494	Autoimmune disease
Cluster1	BMI	0.003602	0.012827	0.280807	0.778858	-0.02154	0.028744	229048	Cardiometabolic traits
Cluster1	Breast cancer	-0.00316	0.013018	-0.24246	0.808427	-0.02867	0.02236	6693	Cancer
Cluster1	DBP	0.014738	0.01753	0.840699	0.400516	-0.01962	0.049097	234479	Cardiometabolic traits
Cluster1	Goiter	0.118819	0.008648	13.7393	5.91e-43	0.101869	0.135769	15149	Thyroid disease
Cluster1	HbA1c	0.001003	0.002458	0.408032	0.68325	-0.00381	0.00582	63339	Cardiometabolic traits
Cluster1	Hypertension	0.008319	0.004694	1.77239	0.076329	-0.00088	0.017519	83725	Cardiometabolic traits
Cluster1	Hyperthyroidism	0.143638	0.014291	10.0506	9.13e-24	0.115626	0.171649	5190	Thyroid disease
Cluster1	Hypothyroidism	-0.05123	0.006896	-7.42869	1.1e-13	-0.06475	-0.03771	26578	Thyroid disease
Cluster1	Nontoxic nodular goiter	0.127172	0.009723	13.0796	4.31e-39	0.108115	0.146229	11765	Thyroid disease
Cluster1	Obesity	0.014011	0.005038	2.78103	0.005419	0.004136	0.023885	54296	Cardiometabolic traits
Cluster1	Prostate cancer	-0.00826	0.016194	-0.51016	0.60994	-0.04	0.023479	4410	Cancer
Cluster1	SBP	0.032088	0.02582	1.24277	0.213953	-0.01852	0.082694	235160	Cardiometabolic traits
Cluster1	Skin cancer	-0.00497	0.01036	-0.47948	0.631594	-0.02527	0.015339	10945	Cancer
Cluster1	T2D	-0.00014	0.006003	-0.02352	0.981234	-0.01191	0.011625	36324	Cardiometabolic traits
Cluster1	Thyroid cancer	0.276943	0.024686	11.2188	3.3e-29	0.228559	0.325327	1681	Cancer
Cluster2	All cancer	-0.002	0.006227	-0.32135	0.747948	-0.01421	0.010204	34657	Cancer
Cluster2	All cancer excl thyroid cancer	-0.00635	0.006299	-1.00746	0.313712	-0.01869	0.006	33811	Cancer
Cluster2	Asthma	0.007151	0.006043	1.18335	0.236671	-0.00469	0.018995	32995	Autoimmune disease
Cluster2	Autoimmune disease	-0.04184	0.008559	-4.8881	1.02e-06	-0.05861	-0.02506	15684	Autoimmune disease
Cluster2	Autoimmune endocrine disease	-0.15949	0.01814	-8.79227	1.47e-18	-0.19504	-0.12394	3494	Autoimmune disease
Cluster2	BMI	-0.00892	0.012764	-0.69915	0.484458	-0.03394	0.016094	229048	Cardiometabolic traits
Cluster2	Breast cancer	-0.0027	0.012917	-0.20899	0.834458	-0.02802	0.022617	6693	Cancer
Cluster2	DBP	-0.0148	0.017448	-0.84808	0.396396	-0.04899	0.0194	234479	Cardiometabolic traits
Cluster2	Goiter	0.004637	0.008643	0.53654	0.591585	-0.0123	0.021576	15149	Thyroid disease
Cluster2	HbA1c	-0.00019	0.002455	-0.077	0.938625	-0.005	0.004623	63339	Cardiometabolic traits
Cluster2	Hypertension	0.006197	0.004669	1.32713	0.184467	-0.00296	0.015349	83725	Cardiometabolic traits
Cluster2	Hyperthyroidism	0.014112	0.014252	0.990173	0.32209	-0.01382	0.042046	5190	Thyroid disease
Cluster2	Hypothyroidism	-0.13795	0.007041	-19.5926	1.79e-85	-0.15175	-0.12415	26578	Thyroid disease
Cluster2	Nontoxic nodular goiter	0.01157	0.009708	1.19185	0.233322	-0.00746	0.030598	11765	Thyroid disease
Cluster2	Obesity	-0.00294	0.005012	-0.58702	0.557193	-0.01276	0.006881	54296	Cardiometabolic traits
Cluster2	Prostate cancer	-0.00318	0.016218	-0.19586	0.84472	-0.03496	0.028611	4410	Cancer
Cluster2	SBP	0.044966	0.025686	1.75061	0.080012	-0.00538	0.095309	235160	Cardiometabolic traits
Cluster2	Skin cancer	-0.01046	0.010376	-1.00828	0.313322	-0.0308	0.009875	10945	Cancer
Cluster2	T2D	0.003203	0.005967	0.536854	0.591369	-0.00849	0.014898	36324	Cardiometabolic traits
Cluster2	Thyroid cancer	0.16615	0.024042	6.91077	4.82e-12	0.119027	0.213272	1681	Cancer
Cluster3	All cancer	0.025675	0.006184	4.15164	3.3e-05	0.013554	0.037797	34657	Cancer
Cluster3	All cancer excl thyroid cancer	0.020423	0.006266	3.2591	0.001118	0.008141	0.032705	33811	Cancer
Cluster3	Asthma	0.000389	0.006038	0.064357	0.948686	-0.01145	0.012223	32995	Autoimmune disease
Cluster3	Autoimmune disease	0.01425	0.008432	1.69009	0.091011	-0.00228	0.030776	15684	Autoimmune disease
Cluster3	Autoimmune endocrine disease	-0.01341	0.01756	-0.76375	0.445014	-0.04783	0.021006	3494	Autoimmune disease
Cluster3	BMI	0.001574	0.012768	0.123261	0.901901	-0.02345	0.026599	229048	Cardiometabolic traits
Cluster3	Breast cancer	0.016801	0.012865	1.30595	0.191569	-0.00841	0.042015	6693	Cancer
Cluster3	DBP	0.039994	0.01744	2.29321	0.021836	0.005811	0.074177	234479	Cardiometabolic traits
Cluster3	Goiter	0.047541	0.008376	5.67597	1.38e-08	0.031124	0.063958	15149	Thyroid disease
Cluster3	HbA1c	6.47e-05	0.002465	0.026261	0.979049	-0.00477	0.004897	63339	Cardiometabolic traits
Cluster3	Hypertension	0.008178	0.00467	1.7513	0.079895	-0.00097	0.01733	83725	Cardiometabolic traits
Cluster3	Hyperthyroidism	-0.02184	0.01446	-1.51006	0.131029	-0.05018	0.006506	5190	Thyroid disease
Cluster3	Hypothyroidism	0.010482	0.006807	1.54001	0.123559	-0.00286	0.023823	26578	Thyroid disease
Cluster3	Nontoxic nodular goiter	0.057992	0.009361	6.1953	5.82e-10	0.039645	0.076339	11765	Thyroid disease
Cluster3	Obesity	0.002476	0.005006	0.49454	0.620925	-0.00734	0.012288	54296	Cardiometabolic traits
Cluster3	Prostate cancer	-0.00251	0.016476	-0.15207	0.879135	-0.0348	0.029787	4410	Cancer
Cluster3	SBP	0.084386	0.025688	3.28501	0.00102	0.034037	0.134734	235160	Cardiometabolic traits
Cluster3	Skin cancer	0.004011	0.010395	0.385843	0.699613	-0.01636	0.024386	10945	Cancer
Cluster3	T2D	-0.00325	0.006	-0.54095	0.588544	-0.01501	0.008515	36324	Cardiometabolic traits
Cluster3	Thyroid cancer	0.164821	0.021789	7.56454	3.89e-14	0.122115	0.207527	1681	Cancer
Cluster4	All cancer	0.045286	0.006266	7.2274	4.92e-13	0.033005	0.057568	34657	Cancer
Cluster4	All cancer excl thyroid cancer	0.042533	0.006334	6.71559	1.87e-11	0.03012	0.054947	33811	Cancer
Cluster4	Asthma	0.004955	0.006107	0.811377	0.417149	-0.00701	0.016925	32995	Autoimmune disease
Cluster4	Autoimmune disease	-0.00071	0.008539	-0.08334	0.933584	-0.01745	0.016025	15684	Autoimmune disease
Cluster4	Autoimmune endocrine disease	-0.00128	0.017459	-0.07337	0.941513	-0.0355	0.03294	3494	Autoimmune disease
Cluster4	BMI	-0.00701	0.01287	-0.54506	0.585712	-0.03224	0.01821	229048	Cardiometabolic traits
Cluster4	Breast cancer	0.048636	0.013013	3.73742	0.000186	0.02313	0.074143	6693	Cancer
Cluster4	DBP	0.023182	0.017577	1.31886	0.187215	-0.01127	0.057634	234479	Cardiometabolic traits
Cluster4	Goiter	0.046076	0.008708	5.29129	1.21e-07	0.029009	0.063144	15149	Thyroid disease
Cluster4	HbA1c	-0.00022	0.002467	-0.08802	0.929859	-0.00505	0.004618	63339	Cardiometabolic traits
Cluster4	Hypertension	0.016953	0.004707	3.60122	0.000317	0.007726	0.026179	83725	Cardiometabolic traits
Cluster4	Hyperthyroidism	0.003488	0.014406	0.242121	0.808687	-0.02475	0.031723	5190	Thyroid disease
Cluster4	Hypothyroidism	0.021428	0.006884	3.11257	0.001855	0.007935	0.034922	26578	Thyroid disease
Cluster4	Nontoxic nodular goiter	0.063465	0.009801	6.47563	9.44e-11	0.044256	0.082674	11765	Thyroid disease
Cluster4	Obesity	0.008363	0.005055	1.65452	0.098021	-0.00154	0.01827	54296	Cardiometabolic traits
Cluster4	Prostate cancer	-0.01747	0.016328	-1.07024	0.284513	-0.04948	0.014528	4410	Cancer
Cluster4	SBP	0.141521	0.02589	5.46634	4.59e-08	0.090778	0.192265	235160	Cardiometabolic traits
Cluster4	Skin cancer	0.047228	0.010414	4.53495	5.76e-06	0.026816	0.067639	10945	Cancer
Cluster4	T2D	0.009794	0.006019	1.62715	0.103706	-0.002	0.021592	36324	Cardiometabolic traits
Cluster4	Thyroid cancer	0.110698	0.025081	4.41359	1.02e-05	0.061539	0.159857	1681	Cancer
Cluster5	All cancer	-0.00046	0.00626	-0.07403	0.940983	-0.01273	0.011807	34657	Cancer
Cluster5	All cancer excl thyroid cancer	-0.00319	0.006327	-0.50442	0.613964	-0.01559	0.009209	33811	Cancer
Cluster5	Asthma	0.024274	0.006087	3.98818	6.66e-05	0.012345	0.036204	32995	Autoimmune disease
Cluster5	Autoimmune disease	-0.0088	0.008533	-1.03172	0.302205	-0.02553	0.007921	15684	Autoimmune disease
Cluster5	Autoimmune endocrine disease	-0.04525	0.017437	-2.59491	0.009462	-0.07942	-0.01107	3494	Autoimmune disease
Cluster5	BMI	0.098261	0.01288	7.62907	2.36e-14	0.073016	0.123505	229048	Cardiometabolic traits
Cluster5	Breast cancer	-0.00164	0.013037	-0.12559	0.90006	-0.02719	0.023915	6693	Cancer
Cluster5	DBP	0.074531	0.01759	4.23703	2.26e-05	0.040054	0.109008	234479	Cardiometabolic traits
Cluster5	Goiter	0.027439	0.008677	3.16216	0.001566	0.010432	0.044447	15149	Thyroid disease
Cluster5	HbA1c	0.010015	0.002465	4.06261	4.85e-05	0.005183	0.014847	63339	Cardiometabolic traits
Cluster5	Hypertension	0.020296	0.004705	4.31359	1.61e-05	0.011074	0.029518	83725	Cardiometabolic traits
Cluster5	Hyperthyroidism	0.001884	0.014392	0.130932	0.895829	-0.02632	0.030092	5190	Thyroid disease
Cluster5	Hypothyroidism	-0.02504	0.006878	-3.64005	0.000273	-0.03852	-0.01156	26578	Thyroid disease
Cluster5	Nontoxic nodular goiter	0.031929	0.009756	3.27265	0.001065	0.012807	0.051051	11765	Thyroid disease
Cluster5	Obesity	0.017269	0.00505	3.41948	0.000627	0.007371	0.027168	54296	Cardiometabolic traits
Cluster5	Prostate cancer	-0.0086	0.016293	-0.52795	0.597531	-0.04054	0.023332	4410	Cancer
Cluster5	SBP	0.187981	0.025916	7.25359	4.06e-13	0.137186	0.238776	235160	Cardiometabolic traits
Cluster5	Skin cancer	-0.00504	0.01039	-0.48537	0.627415	-0.02541	0.015321	10945	Cancer
Cluster5	T2D	0.02422	0.00602	4.02337	5.74e-05	0.012421	0.036019	36324	Cardiometabolic traits
Cluster5	Thyroid cancer	0.06169	0.025154	2.4525	0.014187	0.012388	0.110992	1681	Cancer

### Sheet: ST10
Table S10: Overview of thyroid cancer genetic clusters, restricting to expert-curated traits
Cluster	Number of variants	Key top-weighted traits	Key top-weighted loci
Cluster1	13	TSH(-), Nontoxic.multinodular.goitre(+), FT3(+), FT4(+), QRS.duration(-), SHBG(+)	MAF, CAPZB, VAV3, INSR, MBIP, NRG1, TG, RPSAP52, LINC00609, FOXE1, TGFB2, DIRC3, PRAG1
Cluster3	2	Disorders.of.the.thyroid.gland(-), TSH(-), FT4(-), TT3(+), Nontoxic.multinodular.goitre(-), FT3(+)	FOXE1, VAV3
Cluster2	14	Leiomyoma.of.uterus(+), All.cancers(+), Prostate.cancer(+), SHBG(-), Skin.cancer(+), Malignant.melanoma.of.skin(+), Breast.cancer(+), Lymphoid.leukaemia(+), Brain.cancer(+), Nontoxic.multinodular.goitre(+), FT4(+), Testosterone(-)	TP53, CHEK2, TERT, ACTRT3, STN1, ATM, EIF4ENIF1, GPR37, TYMS, SLK, ZNF257, ENOSF1
Cluster4	6	QRS.duration(+), P.duration(+), Pulse.pressure..automated.reading(+), Mean.arterial.pressure..automated.reading(+), P.duration(-), TT3(-)	PRAG1, NRG1, EPB41L4A, RRAGA, ZNF257, KIF15

### Sheet: ST11
Table S11: Overview of thyroid cancer genetic clusters, replacing missing Z scores with Z scores of proxy SNPs
Cluster	Number.of.variants	Key.top.weighted.traits	Key.top.weighted.loci
Cluster1	2	Disorders.of.the.thyroid.gland(-), TSH(-), FT4(-), TT3(+), Nontoxic.multinodular.goitre(-), FT3(+)	FOXE1, VAV3
Cluster2	12	TSH(-), Nontoxic.multinodular.goitre(+), FT3(+), FT4(+), QRS.duration(-), Urate(-), SHBG(+)	MAF, CAPZB, VAV3, INSR, MBIP, NRG1, TG, FOXE1, RPSAP52, LINC00609, TGFB2, DIRC3
Cluster3	8	Leiomyoma.of.uterus(+), All.cancers(+), Prostate.cancer(+), Platelet.crit(+), SHBG(-), Basal.metabolic.rate(+), Red.blood.cell..erythrocyte..count(+), Mean.reticulocyte.volume(-), Skin.cancer(+), Polycystic.ovarian.syndrome..broad.definition(+), Breast.cancer(+), Lymphocyte.count(+), Height(+), White.blood.cell..leukocyte..count(+), Pulse.pressure..automated.reading(-), HDL.cholesterol(-)	TP53, TTC28, ATM, CHEK2, TERT, STN1, EIF4ENIF1
Cluster4	3	Heel.bone.mineral.density..BMD.(+), QRS.duration(+), Alkaline.phosphatase(+), Platelet.distribution.width(+), P.duration(+), Red.blood.cell..erythrocyte..distribution.width(+), Triglycerides(-), Neuroticism.score(-), Estimated.glomerular.filtration.rate(+), Aspartate.aminotransferase(+), Eosinophill.percentage(+), Alanine.aminotransferase(+), Mean.arterial.pressure..automated.reading(+), Gamma.glutamyltransferase(+), Total.protein(+), C.reactive.protein(+)	PRAG1, CEP120, SMAD3
Cluster5	11	Leukocyte.telomere.length(+), Leiomyoma.of.uterus(+), Mean.reticulocyte.volume(-), Eosinophill.percentage(-), Red.blood.cell..erythrocyte..count(+), Platelet.crit(+), Total.protein(-), Neutrophill.percentage(+), Monocyte.percentage(-), SHBG(-), Interstitial.lung.disease.endpoints(-)	ACTRT3, STN1, TERT, TYMS, GPR37, ZNF257, SLK, UCKL1, ENOSF1, LOC100287846, UBE2D2

### Sheet: ST12
Table S12: LDSC genetic correlations estimates between thyroid cancer and 151 clustering phenotypes
	p1	p2	rg	se	z	p	h2_obs	h2_obs_se	h2_int	h2_int_se	gcov_int	gcov_int_se
1	AUTOIMMUNE_HYPERTHYROIDISM	AUTOIMMUNE_NONTHYROID	0.5377	0.08259	6.51	7.519e-11	0.0183	0.0017	1.0994	0.013	0.054852	0.0072
2	AUTOIMMUNE_HYPERTHYROIDISM	AUTOIMMUNE	0.6546	0.06717	9.746	1.91e-22	0.0189	0.0017	1.1703	0.0239	0.1755	0.0092
3	AUTOIMMUNE_HYPERTHYROIDISM	BMI	0.01809	0.03699	0.4891	0.6248	0.2219	0.0079	1.2524	0.0315	0.0083269	0.0073
4	AUTOIMMUNE_HYPERTHYROIDISM	C3_BASAL_CELL_CARCINOMA_EXALLC	-0.119	0.06231	-1.91	0.05619	0.0397	0.0044	1.1241	0.0243	-0.010151	0.007
5	AUTOIMMUNE_HYPERTHYROIDISM	C3_BLADDER_EXALLC	-0.02311	0.07607	-0.3038	0.7612	0.0053	0.0008	1.0824	0.0125	0.0027354	0.0047
6	AUTOIMMUNE_HYPERTHYROIDISM	C3_BRAIN_EXALLC	-0.1877	0.2179	-0.8612	0.3892	0.0009	0.0005	1.0154	0.0076	0.0042339	0.0053
7	AUTOIMMUNE_HYPERTHYROIDISM	C3_BREAST_ERNEG_EXALLC	-0.08428	0.07954	-1.06	0.2893	0.0192	0.0023	1.0467	0.0103	0.0086471	0.0048
8	AUTOIMMUNE_HYPERTHYROIDISM	C3_BREAST_ERPLUS_EXALLC	0.00544	0.07084	0.0768	0.9388	0.0272	0.0027	1.1051	0.0154	-0.0047208	0.0054
9	AUTOIMMUNE_HYPERTHYROIDISM	C3_BREAST_EXALLC	-0.01117	0.06037	-0.1851	0.8532	0.0174	0.0016	1.1053	0.0185	0.0016274	0.0053
10	AUTOIMMUNE_HYPERTHYROIDISM	C3_BRONCHUS_LUNG_EXALLC	-0.1357	0.06763	-2.007	0.04475	0.0102	0.0012	1.064	0.0112	0.0085647	0.0055
11	AUTOIMMUNE_HYPERTHYROIDISM	C3_CANCER_EXALLC	-0.1482	0.06594	-2.248	0.02458	0.0193	0.0015	1.1011	0.0121	-0.0019353	0.0055
12	AUTOIMMUNE_HYPERTHYROIDISM	C3_COLON_EXALLC	-0.08995	0.08026	-1.121	0.2624	0.0066	0.0007	1.0896	0.0122	0.0017406	0.0049
13	AUTOIMMUNE_HYPERTHYROIDISM	C3_GBM_EXALLC	-0.5285	0.7208	-0.7332	0.4635	0.0003	0.0005	1.0107	0.0068	0.0035839	0.0049
14	AUTOIMMUNE_HYPERTHYROIDISM	C3_HEAD_AND_NECK_EXALLC	-0.006176	0.1555	-0.03972	0.9683	0.0025	0.0008	1.0096	0.0072	-0.0040354	0.0052
15	AUTOIMMUNE_HYPERTHYROIDISM	C3_MELANOMA_SKIN_EXALLC	-0.2169	0.08207	-2.643	0.008225	0.0077	0.0018	1.0386	0.0131	0.00034484	0.0056
16	AUTOIMMUNE_HYPERTHYROIDISM	C3_OESOPHAGUS_EXALLC	-0.1495	0.1225	-1.22	0.2223	0.0022	0.0004	1.0223	0.0066	0.0037875	0.0052
17	AUTOIMMUNE_HYPERTHYROIDISM	C3_OTHER_SKIN_EXALLC	-0.191	0.05462	-3.497	0.0004698	0.0372	0.0044	1.2386	0.0329	-0.0038427	0.0078
18	AUTOIMMUNE_HYPERTHYROIDISM	C3_OVARY_EXALLC	0.01111	0.2281	0.04872	0.9611	0.0019	0.0013	1.0142	0.0074	0.00076285	0.0048
19	AUTOIMMUNE_HYPERTHYROIDISM	C3_PROSTATE_EXALLC	-0.01089	0.0713	-0.1528	0.8786	0.0443	0.0046	1.1573	0.0509	-0.0093582	0.0061
20	AUTOIMMUNE_HYPERTHYROIDISM	C3_SKIN_EXALLC	-0.1896	0.05247	-3.614	0.0003013	0.0464	0.0058	1.2396	0.0395	-0.0042286	0.0078
21	AUTOIMMUNE_HYPERTHYROIDISM	CD2_BENIGN_LEIOMYOMA_UTERI	-0.01528	0.05895	-0.2592	0.7955	0.0395	0.0039	1.1077	0.0192	0.0075797	0.0058
22	AUTOIMMUNE_HYPERTHYROIDISM	CD2_LYMPHOID_LEUKAEMIA_EXALLC	-0.04433	0.09884	-0.4485	0.6538	0.0037	0.0007	1.0526	0.0109	-0.0062827	0.0046
23	AUTOIMMUNE_HYPERTHYROIDISM	CD2_MULTIPLE_MYELOMA_PLASMA_CELL_EXALLC	0.05369	0.1462	0.3672	0.7135	0.0025	0.0007	1.004	0.0069	0.0012149	0.0051
24	AUTOIMMUNE_HYPERTHYROIDISM	CHIRBIL_PRIM	0.296	0.1447	2.045	0.04083	0.0012	0.0003	1.0256	0.0077	0.021194	0.0055
25	AUTOIMMUNE_HYPERTHYROIDISM	E4_ADDISON	0.6537	0.478	1.368	0.1715	0.1827	0.1909	1.0134	0.0073	0.013603	0.0052
26	AUTOIMMUNE_HYPERTHYROIDISM	E4_GOITREMULTINOD	0.25	0.07204	3.471	0.0005186	0.0113	0.0033	1.0635	0.0336	0.029552	0.0063
27	AUTOIMMUNE_HYPERTHYROIDISM	E4_GRAVES_STRICT	0.9729	0.0564	17.25	1.123e-66	0.0054	0.0009	1.0376	0.0091	0.58839	0.0068
28	AUTOIMMUNE_HYPERTHYROIDISM	E4_HYTHY_AI_STRICT	0.4763	0.06857	6.946	3.753e-12	0.0588	0.0056	1.3015	0.0495	0.054074	0.0095
29	AUTOIMMUNE_HYPERTHYROIDISM	E4_NONTOXIC_THYROID	0.2495	0.08657	2.882	0.00395	0.0152	0.0047	1.0788	0.032	0.029235	0.0067
30	AUTOIMMUNE_HYPERTHYROIDISM	E4_OBESITY	-0.01063	0.04063	-0.2616	0.7936	0.0693	0.0028	1.2854	0.0211	0.01737	0.007
31	AUTOIMMUNE_HYPERTHYROIDISM	E4_PCOS_BROAD	0.01432	0.1102	0.13	0.8966	0.0068	0.0014	1.0293	0.0081	0.0084304	0.0053
32	AUTOIMMUNE_HYPERTHYROIDISM	E4_THYROID	0.6556	0.06814	9.621	6.512e-22	0.0505	0.0072	1.1678	0.0215	0.22114	0.0081
33	AUTOIMMUNE_HYPERTHYROIDISM	E4_THYROIDITAUTOIM	0.5345	0.2188	2.443	0.01458	0.0015	0.0007	1.0027	0.0074	0.043637	0.005
34	AUTOIMMUNE_HYPERTHYROIDISM	E4_THYTOXGOITDIF	1.042	0.05315	19.61	1.203e-85	0.0061	0.0009	1.0517	0.0116	0.55636	0.0076
35	AUTOIMMUNE_HYPERTHYROIDISM	F5_DEPRESSIO	0.1039	0.05403	1.922	0.05458	0.0306	0.0014	1.083	0.0109	0.019601	0.0063
36	AUTOIMMUNE_HYPERTHYROIDISM	FG_CVD	0.2319	0.05289	4.385	1.162e-05	0.052	0.0025	1.2136	0.0167	0.017173	0.0061
37	AUTOIMMUNE_HYPERTHYROIDISM	FT3	0.132	0.1703	0.7754	0.4381	0.0197	0.0067	1.0061	0.008	0.03434	0.0052
38	AUTOIMMUNE_HYPERTHYROIDISM	FT4_ref	0.2541	0.06374	3.987	6.699e-05	0.0645	0.0078	1.2922	0.0537	0.040179	0.0069
39	AUTOIMMUNE_HYPERTHYROIDISM	G6_MS	0.1771	0.08479	2.089	0.03671	0.0056	0.0006	1.0288	0.0089	0.017462	0.005
40	AUTOIMMUNE_HYPERTHYROIDISM	HEIGHT	0.05733	0.03609	1.589	0.1121	0.3883	0.019	1.6688	0.0994	-0.017266	0.0098
41	AUTOIMMUNE_HYPERTHYROIDISM	I9_AF	0.05884	0.03929	1.497	0.1343	0.0609	0.0053	1.2706	0.0383	0.020196	0.0067
42	AUTOIMMUNE_HYPERTHYROIDISM	I9_ANEURYSM	0.2066	0.1037	1.993	0.04627	0.004	0.0005	1.0364	0.0079	0.00091973	0.0057
43	AUTOIMMUNE_HYPERTHYROIDISM	I9_CORATHER	0.09564	0.04296	2.226	0.02601	0.0512	0.0031	1.2986	0.0376	0.0041951	0.0065
44	AUTOIMMUNE_HYPERTHYROIDISM	I9_HYPTENS	0.1229	0.03837	3.202	0.001366	0.0854	0.0032	1.4161	0.0428	0.015642	0.008
45	AUTOIMMUNE_HYPERTHYROIDISM	I9_IHD	0.1627	0.06461	2.518	0.01179	0.0444	0.0033	1.2123	0.0208	0.0055584	0.0062
46	AUTOIMMUNE_HYPERTHYROIDISM	I9_STR	0.2048	0.07852	2.608	0.0091	0.0089	0.0007	1.055	0.0077	0.0054789	0.0051
47	AUTOIMMUNE_HYPERTHYROIDISM	ILD_ENDPOINTS	0.2065	0.1209	1.708	0.08758	0.0042	0.0008	1.0472	0.0172	0.011418	0.0054
48	AUTOIMMUNE_HYPERTHYROIDISM	IPF	0.1606	0.09742	1.648	0.09933	0.0039	0.0005	1.0594	0.0163	0.0019486	0.0051
49	AUTOIMMUNE_HYPERTHYROIDISM	J10_ASTHMA_EXMORE	0.1048	0.04288	2.445	0.0145	0.0378	0.0022	1.1657	0.0221	0.017907	0.0062
50	AUTOIMMUNE_HYPERTHYROIDISM	J10_EMPHYSEMA	0.1515	0.06488	2.335	0.01955	0.0097	0.0009	1.0604	0.009	-3.8937e-07	0.0052
51	AUTOIMMUNE_HYPERTHYROIDISM	K11_CD_STRICT2	0.117	0.0757	1.546	0.1222	0.0062	0.0007	1.0366	0.0096	0.0015519	0.0052
52	AUTOIMMUNE_HYPERTHYROIDISM	K11_COELIAC	0.1943	0.08869	2.191	0.02848	0.0083	0.0014	1.0684	0.0202	0.043321	0.0073
53	AUTOIMMUNE_HYPERTHYROIDISM	K11_IBD_STRICT	0.1754	0.06092	2.879	0.003989	0.0136	0.0013	1.1028	0.0199	0.00092117	0.0068
54	AUTOIMMUNE_HYPERTHYROIDISM	L12_PSORIASIS	0.08106	0.05579	1.453	0.1462	0.0148	0.0012	1.1145	0.0198	0.013332	0.0059
55	AUTOIMMUNE_HYPERTHYROIDISM	L12_VITILIGO	0.3282	0.1415	2.319	0.02037	0.0018	0.0005	1.0093	0.0075	0.0099028	0.0052
56	AUTOIMMUNE_HYPERTHYROIDISM	M13_RHEUMA	0.519	0.1024	5.066	4.058e-07	0.0271	0.004	1.0821	0.0119	0.031584	0.0075
57	AUTOIMMUNE_HYPERTHYROIDISM	M13_SJOGREN	0.5635	0.1231	4.576	4.734e-06	0.0026	0.0005	1.0216	0.0086	0.019011	0.0057
58	AUTOIMMUNE_HYPERTHYROIDISM	Mosaic_loss_of_chromosome_Y	0.1096	0.09848	1.113	0.2659	0.0582	0.0123	1.0572	0.0148	-0.0071495	0.0053
59	AUTOIMMUNE_HYPERTHYROIDISM	N14_HYDROCELE	-0.1529	0.1275	-1.199	0.2305	0.0155	0.0036	1.0266	0.0084	0.0027465	0.0054
60	AUTOIMMUNE_HYPERTHYROIDISM	SLE_FG	0.3642	0.147	2.477	0.01324	0.0015	0.0004	1.0257	0.0077	0.015294	0.0052
61	AUTOIMMUNE_HYPERTHYROIDISM	T1D	0.2635	0.06842	3.851	0.0001176	0.0106	0.0007	1.106	0.0113	0.0089832	0.0055
62	AUTOIMMUNE_HYPERTHYROIDISM	T2D	0.02929	0.03834	0.7641	0.4448	0.1091	0.0048	1.6296	0.0683	0.0020254	0.0081
63	AUTOIMMUNE_HYPERTHYROIDISM	T3_ref	0.1372	0.1483	0.9255	0.3547	0.042	0.0115	0.9934	0.008	-0.004505	0.0056
64	AUTOIMMUNE_HYPERTHYROIDISM	ThC	0.1972	0.07173	2.749	0.005972	0.0048	0.0011	0.9885	0.0198	0.0084893	0.0057
65	AUTOIMMUNE_HYPERTHYROIDISM	TSH_high	#N/A	#N/A	#N/A	#N/A	-0.0427	0.0349	1.0203	0.0087	0.0050634	0.0052
66	AUTOIMMUNE_HYPERTHYROIDISM	TSH_low	#N/A	#N/A	#N/A	#N/A	-0.0413	0.0323	1.0239	0.0087	0.0014751	0.0052
67	AUTOIMMUNE_HYPERTHYROIDISM	TSH_ref	-0.105	0.06408	-1.639	0.1012	0.1011	0.0162	1.2408	0.0809	-0.0063296	0.007
68	AUTOIMMUNE_HYPERTHYROIDISM	WEIGHT	0.0461	0.03868	1.192	0.2334	0.2364	0.0086	1.3035	0.0369	0.00046409	0.0082
69	AUTOIMMUNE_NONTHYROID	AUTOIMMUNE_HYPERTHYROIDISM	0.5377	0.08259	6.51	7.519e-11	0.0047	0.0009	1.0276	0.0079	0.0549	0.0072
70	AUTOIMMUNE_NONTHYROID	AUTOIMMUNE	0.7447	0.03473	21.44	5.326e-102	0.0189	0.0017	1.1705	0.0238	0.8483	0.0144
71	AUTOIMMUNE_NONTHYROID	BMI	0.2237	0.02481	9.019	1.896e-19	0.2219	0.0079	1.2523	0.0315	0.0323	0.01
72	AUTOIMMUNE_NONTHYROID	C3_BASAL_CELL_CARCINOMA_EXALLC	-0.07841	0.03125	-2.509	0.01212	0.0397	0.0044	1.1241	0.0242	-0.0244	0.0067
73	AUTOIMMUNE_NONTHYROID	C3_BLADDER_EXALLC	0.005373	0.0489	0.1099	0.9125	0.0053	0.0008	1.0824	0.0125	0.0163	0.0063
74	AUTOIMMUNE_NONTHYROID	C3_BRAIN_EXALLC	-0.1325	0.1184	-1.119	0.2633	0.0009	0.0005	1.0155	0.0076	-0.002	0.0056
75	AUTOIMMUNE_NONTHYROID	C3_BREAST_ERNEG_EXALLC	0.05182	0.0467	1.11	0.2672	0.0192	0.0023	1.0467	0.0103	-0.0095	0.0058
76	AUTOIMMUNE_NONTHYROID	C3_BREAST_ERPLUS_EXALLC	0.003016	0.0425	0.07098	0.9434	0.0272	0.0027	1.1051	0.0154	-0.0317	0.007
77	AUTOIMMUNE_NONTHYROID	C3_BREAST_EXALLC	0.01944	0.03568	0.5449	0.5858	0.0174	0.0016	1.1051	0.0185	-0.0252	0.0067
78	AUTOIMMUNE_NONTHYROID	C3_BRONCHUS_LUNG_EXALLC	0.1022	0.03837	2.663	0.007744	0.0102	0.0012	1.064	0.0112	-0.0079	0.0065
79	AUTOIMMUNE_NONTHYROID	C3_CANCER_EXALLC	-0.05329	0.03806	-1.4	0.1614	0.0193	0.0015	1.1011	0.0122	-0.0172	0.0064
80	AUTOIMMUNE_NONTHYROID	C3_COLON_EXALLC	-0.04664	0.04498	-1.037	0.2998	0.0066	0.0007	1.0896	0.0121	-0.0054	0.0057
81	AUTOIMMUNE_NONTHYROID	C3_GBM_EXALLC	-0.1633	0.2906	-0.562	0.5741	0.0003	0.0005	1.0106	0.0067	-0.0006	0.0053
82	AUTOIMMUNE_NONTHYROID	C3_HEAD_AND_NECK_EXALLC	0.07707	0.09906	0.778	0.4366	0.0024	0.0008	1.0096	0.0072	0.009	0.006
83	AUTOIMMUNE_NONTHYROID	C3_MELANOMA_SKIN_EXALLC	-0.02396	0.053	-0.4521	0.6512	0.0077	0.0018	1.0386	0.0131	-0.017	0.006
84	AUTOIMMUNE_NONTHYROID	C3_OESOPHAGUS_EXALLC	-0.004424	0.0726	-0.06093	0.9514	0.0022	0.0004	1.0223	0.0066	0.0041	0.0057
85	AUTOIMMUNE_NONTHYROID	C3_OTHER_SKIN_EXALLC	-0.08899	0.0295	-3.017	0.002555	0.0372	0.0044	1.2386	0.0329	-0.0219	0.0078
86	AUTOIMMUNE_NONTHYROID	C3_OVARY_EXALLC	-0.2387	0.141	-1.693	0.09054	0.0019	0.0013	1.0143	0.0074	0.0041	0.0058
87	AUTOIMMUNE_NONTHYROID	C3_PROSTATE_EXALLC	-0.1317	0.03856	-3.416	0.0006356	0.0443	0.0046	1.1573	0.0509	-0.0041	0.0069
88	AUTOIMMUNE_NONTHYROID	C3_SKIN_EXALLC	-0.09948	0.0289	-3.441	0.0005785	0.0464	0.0058	1.2396	0.0395	-0.0284	0.0082
89	AUTOIMMUNE_NONTHYROID	CD2_BENIGN_LEIOMYOMA_UTERI	0.06733	0.03598	1.871	0.06133	0.0395	0.0039	1.1078	0.0192	-0.008	0.0063
90	AUTOIMMUNE_NONTHYROID	CD2_LYMPHOID_LEUKAEMIA_EXALLC	0.01766	0.05781	0.3055	0.76	0.0037	0.0007	1.0527	0.0109	0.005	0.0058
91	AUTOIMMUNE_NONTHYROID	CD2_MULTIPLE_MYELOMA_PLASMA_CELL_EXALLC	-0.08777	0.088	-0.9974	0.3186	0.0025	0.0007	1.004	0.0069	0.0103	0.0058
92	AUTOIMMUNE_NONTHYROID	CHIRBIL_PRIM	0.5607	0.08919	6.286	3.263e-10	0.0012	0.0003	1.0256	0.0077	0.1159	0.0067
93	AUTOIMMUNE_NONTHYROID	E4_ADDISON	0.6902	0.4105	1.682	0.09266	0.1824	0.1914	1.0134	0.0074	0.09	0.0062
94	AUTOIMMUNE_NONTHYROID	E4_GOITREMULTINOD	0.05576	0.04035	1.382	0.167	0.0113	0.0033	1.0634	0.0336	0.0216	0.006
95	AUTOIMMUNE_NONTHYROID	E4_GRAVES_STRICT	0.3271	0.07107	4.603	4.167e-06	0.0054	0.0009	1.0376	0.0091	0.0236	0.0075
96	AUTOIMMUNE_NONTHYROID	E4_HYTHY_AI_STRICT	0.3731	0.04961	7.52	5.474e-14	0.0588	0.0056	1.3016	0.0495	0.1335	0.0119
97	AUTOIMMUNE_NONTHYROID	E4_NONTOXIC_THYROID	0.03176	0.04187	0.7586	0.4481	0.0152	0.0047	1.0787	0.032	0.0222	0.0063
98	AUTOIMMUNE_NONTHYROID	E4_OBESITY	0.2157	0.02559	8.427	3.555e-17	0.0693	0.0028	1.2855	0.0211	0.0372	0.0084
99	AUTOIMMUNE_NONTHYROID	E4_PCOS_BROAD	0.1076	0.06196	1.737	0.08236	0.0068	0.0014	1.0294	0.0081	0.0072	0.0055
100	AUTOIMMUNE_NONTHYROID	E4_THYROID	0.4069	0.07045	5.775	7.688e-09	0.0505	0.0072	1.1679	0.0215	0.0563	0.0095
101	AUTOIMMUNE_NONTHYROID	E4_THYROIDITAUTOIM	0.5588	0.1527	3.659	0.0002528	0.0015	0.0007	1.0027	0.0074	0.027	0.006
102	AUTOIMMUNE_NONTHYROID	E4_THYTOXGOITDIF	0.4014	0.05366	7.481	7.399e-14	0.0061	0.0009	1.0518	0.0116	0.0291	0.0079
103	AUTOIMMUNE_NONTHYROID	F5_DEPRESSIO	0.2903	0.02967	9.785	1.31e-22	0.0306	0.0014	1.0831	0.0109	0.0629	0.0062
104	AUTOIMMUNE_NONTHYROID	FG_CVD	0.3542	0.03378	10.49	1.003e-25	0.052	0.0025	1.2136	0.0167	0.0911	0.0072
105	AUTOIMMUNE_NONTHYROID	FT3	-0.02503	0.09883	-0.2532	0.8001	0.0197	0.0067	1.006	0.008	-0.0013	0.0063
106	AUTOIMMUNE_NONTHYROID	FT4_ref	0.06756	0.044	1.535	0.1247	0.0645	0.0078	1.2922	0.0537	0.0369	0.0083
107	AUTOIMMUNE_NONTHYROID	G6_MS	0.3878	0.05061	7.663	1.814e-14	0.0056	0.0006	1.0289	0.0089	0.1502	0.0065
108	AUTOIMMUNE_NONTHYROID	HEIGHT	-0.003121	0.02334	-0.1337	0.8936	0.3883	0.019	1.6689	0.0996	0.0016	0.0123
109	AUTOIMMUNE_NONTHYROID	I9_AF	0.1594	0.02417	6.592	4.326e-11	0.0609	0.0053	1.2708	0.0383	0.0523	0.0067
110	AUTOIMMUNE_NONTHYROID	I9_ANEURYSM	0.1478	0.06466	2.285	0.02228	0.004	0.0005	1.0364	0.0079	0.0158	0.0062
111	AUTOIMMUNE_NONTHYROID	I9_CORATHER	0.2458	0.02653	9.265	1.95e-20	0.0512	0.0031	1.2985	0.0376	0.0625	0.0079
112	AUTOIMMUNE_NONTHYROID	I9_HYPTENS	0.2904	0.0241	12.05	1.89e-33	0.0854	0.0032	1.416	0.0428	0.08	0.01
113	AUTOIMMUNE_NONTHYROID	I9_IHD	0.2427	0.03695	6.568	5.105e-11	0.0444	0.0033	1.2122	0.0208	0.0587	0.0067
114	AUTOIMMUNE_NONTHYROID	I9_STR	0.3048	0.04386	6.949	3.676e-12	0.0089	0.0007	1.0551	0.0077	0.0386	0.0056
115	AUTOIMMUNE_NONTHYROID	ILD_ENDPOINTS	0.498	0.07151	6.963	3.324e-12	0.0042	0.0008	1.0473	0.0172	0.0582	0.0058
116	AUTOIMMUNE_NONTHYROID	IPF	0.298	0.05203	5.727	1.025e-08	0.0039	0.0005	1.0594	0.0163	0.0329	0.0054
117	AUTOIMMUNE_NONTHYROID	J10_ASTHMA_EXMORE	0.3318	0.03548	9.352	8.604e-21	0.0378	0.0022	1.1657	0.0221	0.0848	0.0081
118	AUTOIMMUNE_NONTHYROID	J10_EMPHYSEMA	0.2715	0.03837	7.075	1.491e-12	0.0097	0.0009	1.0604	0.009	0.0215	0.0057
119	AUTOIMMUNE_NONTHYROID	K11_CD_STRICT2	0.4989	0.04123	12.1	1.077e-33	0.0062	0.0007	1.0367	0.0096	0.0975	0.0062
120	AUTOIMMUNE_NONTHYROID	K11_COELIAC	0.4531	0.05096	8.89	6.098e-19	0.0083	0.0014	1.0684	0.0202	0.2517	0.0087
121	AUTOIMMUNE_NONTHYROID	K11_IBD_STRICT	0.5271	0.03315	15.9	6.268e-57	0.0136	0.0013	1.1028	0.0199	0.2442	0.01
122	AUTOIMMUNE_NONTHYROID	L12_PSORIASIS	0.5251	0.03384	15.52	2.598e-54	0.0148	0.0012	1.1145	0.0198	0.2197	0.009
123	AUTOIMMUNE_NONTHYROID	L12_VITILIGO	0.3721	0.08457	4.4	1.082e-05	0.0019	0.0005	1.0092	0.0075	0.0238	0.0064
124	AUTOIMMUNE_NONTHYROID	M13_RHEUMA	0.711	0.03627	19.6	1.516e-85	0.0271	0.004	1.0822	0.0119	0.394	0.0094
125	AUTOIMMUNE_NONTHYROID	M13_SJOGREN	0.6213	0.07637	8.136	4.095e-16	0.0026	0.0005	1.0215	0.0086	0.147	0.0067
126	AUTOIMMUNE_NONTHYROID	Mosaic_loss_of_chromosome_Y	0.0239	0.04927	0.485	0.6276	0.0582	0.0123	1.0573	0.0148	-0.003	0.0062
127	AUTOIMMUNE_NONTHYROID	N14_HYDROCELE	0.1467	0.07866	1.864	0.06228	0.0155	0.0036	1.0266	0.0084	0.0015	0.0056
128	AUTOIMMUNE_NONTHYROID	SLE_FG	0.6539	0.08883	7.361	1.826e-13	0.0015	0.0004	1.0257	0.0077	0.0999	0.0059
129	AUTOIMMUNE_NONTHYROID	T1D	0.4533	0.03424	13.24	5.385e-40	0.0106	0.0007	1.1058	0.0113	0.1474	0.0068
130	AUTOIMMUNE_NONTHYROID	T2D	0.2596	0.02138	12.14	6.239e-34	0.1091	0.0048	1.6296	0.0683	0.027	0.0102
131	AUTOIMMUNE_NONTHYROID	T3_ref	0.1478	0.08456	1.747	0.08058	0.0419	0.0115	0.9935	0.008	-0.0015	0.0065
132	AUTOIMMUNE_NONTHYROID	ThC	0.1091	0.0404	2.699	0.006948	0.0048	0.0011	0.9884	0.0198	-0.0048	0.0061
133	AUTOIMMUNE_NONTHYROID	TSH_high	#N/A	#N/A	#N/A	#N/A	-0.0428	0.0349	1.0203	0.0087	-0.0033	0.0054
134	AUTOIMMUNE_NONTHYROID	TSH_low	#N/A	#N/A	#N/A	#N/A	-0.0413	0.0324	1.0239	0.0087	0.0073	0.0056
135	AUTOIMMUNE_NONTHYROID	TSH_ref	-0.008173	0.03537	-0.2311	0.8173	0.1011	0.0162	1.2409	0.0809	-0.0107	0.0083
136	AUTOIMMUNE_NONTHYROID	WEIGHT	0.1973	0.025	7.891	2.992e-15	0.2364	0.0086	1.3035	0.0369	0.0322	0.0095
137	AUTOIMMUNE	AUTOIMMUNE_HYPERTHYROIDISM	0.6546	0.06717	9.746	1.91e-22	0.0047	0.0009	1.0275	0.0079	0.1755	0.0092
138	AUTOIMMUNE	AUTOIMMUNE_NONTHYROID	0.7447	0.03473	21.44	5.326e-102	0.0183	0.0017	1.0995	0.013	0.8483	0.0144
139	AUTOIMMUNE	BMI	0.2073	0.02255	9.196	3.729e-20	0.2219	0.0079	1.2525	0.0315	0.0778	0.0131
140	AUTOIMMUNE	C3_BASAL_CELL_CARCINOMA_EXALLC	-0.1617	0.02566	-6.303	2.917e-10	0.0397	0.0044	1.124	0.0242	-0.0435	0.0088
141	AUTOIMMUNE	C3_BLADDER_EXALLC	0.01332	0.03563	0.3738	0.7086	0.0053	0.0008	1.0823	0.0125	0.0098	0.007
142	AUTOIMMUNE	C3_BRAIN_EXALLC	-0.1737	0.1114	-1.56	0.1188	0.0009	0.0005	1.0155	0.0076	-0.0004	0.0072
143	AUTOIMMUNE	C3_BREAST_ERNEG_EXALLC	-0.02559	0.03493	-0.7327	0.4638	0.0192	0.0023	1.0467	0.0103	-0.016	0.0067
144	AUTOIMMUNE	C3_BREAST_ERPLUS_EXALLC	-0.05387	0.03312	-1.627	0.1038	0.0272	0.0027	1.105	0.0154	-0.0336	0.007
145	AUTOIMMUNE	C3_BREAST_EXALLC	-0.03852	0.02832	-1.36	0.1738	0.0174	0.0016	1.1052	0.0184	-0.0294	0.0072
146	AUTOIMMUNE	C3_BRONCHUS_LUNG_EXALLC	0.03823	0.0294	1.3	0.1934	0.0102	0.0012	1.0639	0.0113	-0.0121	0.0069
147	AUTOIMMUNE	C3_CANCER_EXALLC	-0.1531	0.02947	-5.196	2.032e-07	0.0193	0.0015	1.1011	0.0121	-0.0302	0.0078
148	AUTOIMMUNE	C3_COLON_EXALLC	-0.07447	0.03494	-2.132	0.03303	0.0066	0.0007	1.0896	0.012	-0.01	0.0067
149	AUTOIMMUNE	C3_GBM_EXALLC	-0.2139	0.3001	-0.7129	0.4759	0.0003	0.0005	1.0107	0.0067	0.0055	0.006
150	AUTOIMMUNE	C3_HEAD_AND_NECK_EXALLC	0.05106	0.08114	0.6293	0.5291	0.0024	0.0008	1.0096	0.0072	0.0165	0.0069
151	AUTOIMMUNE	C3_MELANOMA_SKIN_EXALLC	-0.08983	0.03751	-2.395	0.01663	0.0077	0.0018	1.0386	0.0131	-0.022	0.0072
152	AUTOIMMUNE	C3_OESOPHAGUS_EXALLC	-0.02209	0.05031	-0.4391	0.6606	0.0022	0.0004	1.0223	0.0066	0.0049	0.0066
153	AUTOIMMUNE	C3_OTHER_SKIN_EXALLC	-0.1586	0.02619	-6.057	1.387e-09	0.0372	0.0044	1.2386	0.0329	-0.0437	0.0109
154	AUTOIMMUNE	C3_OVARY_EXALLC	-0.1402	0.1141	-1.229	0.2191	0.0019	0.0013	1.0142	0.0074	0.0005	0.0071
155	AUTOIMMUNE	C3_PROSTATE_EXALLC	-0.1277	0.02818	-4.53	5.897e-06	0.0443	0.0046	1.1573	0.0509	-0.0102	0.0078
156	AUTOIMMUNE	C3_SKIN_EXALLC	-0.17	0.02513	-6.763	1.353e-11	0.0464	0.0058	1.2395	0.0395	-0.0553	0.0116
157	AUTOIMMUNE	CD2_BENIGN_LEIOMYOMA_UTERI	0.03126	0.02807	1.114	0.2654	0.0395	0.0039	1.1077	0.0193	0.0014	0.0076
158	AUTOIMMUNE	CD2_LYMPHOID_LEUKAEMIA_EXALLC	0.01802	0.04271	0.4218	0.6732	0.0037	0.0007	1.0527	0.0109	-0.0043	0.0068
159	AUTOIMMUNE	CD2_MULTIPLE_MYELOMA_PLASMA_CELL_EXALLC	-0.1215	0.06437	-1.888	0.05903	0.0025	0.0007	1.004	0.0069	0.0074	0.0067
160	AUTOIMMUNE	CHIRBIL_PRIM	0.5199	0.0697	7.459	8.716e-14	0.0012	0.0003	1.0257	0.0077	0.1105	0.0077
161	AUTOIMMUNE	E4_ADDISON	0.7106	0.3872	1.835	0.06648	0.1839	0.1911	1.0134	0.0073	0.0818	0.0066
162	AUTOIMMUNE	E4_GOITREMULTINOD	-0.008129	0.07535	-0.1079	0.9141	0.0113	0.0033	1.0634	0.0336	0.0417	0.0118
163	AUTOIMMUNE	E4_GRAVES_STRICT	0.4252	0.06104	6.967	3.248e-12	0.0054	0.0009	1.0375	0.0091	0.1117	0.0091
164	AUTOIMMUNE	E4_HYTHY_AI_STRICT	0.8608	0.009057	95.05	0	0.0588	0.0056	1.3016	0.0497	0.7106	0.0288
165	AUTOIMMUNE	E4_NONTOXIC_THYROID	-0.05467	0.07221	-0.7572	0.4489	0.0152	0.0047	1.0788	0.0319	0.0289	0.0119
166	AUTOIMMUNE	E4_OBESITY	0.1965	0.02216	8.869	7.404e-19	0.0693	0.0028	1.2853	0.0211	0.0559	0.0101
167	AUTOIMMUNE	E4_PCOS_BROAD	0.1074	0.04998	2.149	0.03162	0.0068	0.0014	1.0293	0.0081	0.0155	0.0065
168	AUTOIMMUNE	E4_THYROID	0.8626	0.01674	51.53	0	0.0504	0.0072	1.168	0.0214	0.5741	0.0187
169	AUTOIMMUNE	E4_THYROIDITAUTOIM	0.8911	0.1745	5.106	3.291e-07	0.0015	0.0007	1.0026	0.0074	0.0908	0.007
170	AUTOIMMUNE	E4_THYTOXGOITDIF	0.542	0.04818	11.25	2.346e-29	0.0061	0.0009	1.0517	0.0116	0.1491	0.0109
171	AUTOIMMUNE	F5_DEPRESSIO	0.2649	0.02173	12.19	3.561e-34	0.0306	0.0014	1.0831	0.011	0.0982	0.0071
172	AUTOIMMUNE	FG_CVD	0.3043	0.03101	9.813	9.871e-23	0.052	0.0025	1.2135	0.0167	0.0851	0.0086
173	AUTOIMMUNE	FT3	-0.3136	0.09291	-3.375	0.000738	0.0197	0.0067	1.0059	0.008	-0.0295	0.0079
174	AUTOIMMUNE	FT4_ref	0.04881	0.05348	0.9127	0.3614	0.0645	0.0078	1.2921	0.0537	0.0736	0.0121
175	AUTOIMMUNE	G6_MS	0.2582	0.04384	5.891	3.85e-09	0.0056	0.0006	1.0288	0.009	0.1162	0.0076
176	AUTOIMMUNE	HEIGHT	0.01394	0.01756	0.7939	0.4273	0.3882	0.019	1.669	0.0995	-0.0135	0.0145
177	AUTOIMMUNE	I9_AF	0.124	0.01715	7.232	4.764e-13	0.0609	0.0053	1.2707	0.0383	0.0465	0.0079
178	AUTOIMMUNE	I9_ANEURYSM	0.1054	0.05027	2.097	0.03595	0.004	0.0005	1.0363	0.0078	0.0143	0.0073
179	AUTOIMMUNE	I9_CORATHER	0.2243	0.02154	10.42	2.085e-25	0.0513	0.0031	1.2985	0.0376	0.0647	0.0098
180	AUTOIMMUNE	I9_HYPTENS	0.2161	0.02438	8.865	7.639e-19	0.0854	0.0032	1.4159	0.0429	0.0864	0.0122
181	AUTOIMMUNE	I9_IHD	0.2448	0.03187	7.682	1.569e-14	0.0444	0.0033	1.2122	0.0208	0.0614	0.0084
182	AUTOIMMUNE	I9_STR	0.1959	0.0409	4.79	1.669e-06	0.0089	0.0007	1.055	0.0077	0.0445	0.0076
183	AUTOIMMUNE	ILD_ENDPOINTS	0.381	0.05757	6.618	3.647e-11	0.0042	0.0008	1.0474	0.0172	0.0607	0.0069
184	AUTOIMMUNE	IPF	0.2719	0.04525	6.009	1.865e-09	0.0039	0.0005	1.0595	0.0163	0.0299	0.007
185	AUTOIMMUNE	J10_ASTHMA_EXMORE	0.2356	0.02957	7.966	1.64e-15	0.0378	0.0022	1.1657	0.0221	0.0953	0.01
186	AUTOIMMUNE	J10_EMPHYSEMA	0.1717	0.03298	5.207	1.924e-07	0.0097	0.0009	1.0603	0.009	0.0211	0.0071
187	AUTOIMMUNE	K11_CD_STRICT2	0.2363	0.03688	6.406	1.499e-10	0.0062	0.0007	1.0367	0.0096	0.0759	0.0065
188	AUTOIMMUNE	K11_COELIAC	0.3737	0.04983	7.501	6.353e-14	0.0083	0.0014	1.0685	0.0202	0.2232	0.0106
189	AUTOIMMUNE	K11_IBD_STRICT	0.2653	0.03076	8.625	6.415e-18	0.0136	0.0013	1.1027	0.0199	0.1802	0.0099
190	AUTOIMMUNE	L12_PSORIASIS	0.3831	0.02843	13.47	2.268e-41	0.0148	0.0012	1.1143	0.0199	0.1774	0.0095
191	AUTOIMMUNE	L12_VITILIGO	0.5364	0.07384	7.265	3.734e-13	0.0019	0.0005	1.0092	0.0075	0.0267	0.0079
192	AUTOIMMUNE	M13_RHEUMA	0.6015	0.04127	14.58	4.032e-48	0.0271	0.004	1.0822	0.0119	0.3263	0.0107
193	AUTOIMMUNE	M13_SJOGREN	0.5262	0.1002	5.249	1.528e-07	0.0026	0.0005	1.0215	0.0085	0.1353	0.0088
194	AUTOIMMUNE	Mosaic_loss_of_chromosome_Y	-0.01093	0.04106	-0.2662	0.7901	0.0581	0.0123	1.0573	0.0148	0.0031	0.0067
195	AUTOIMMUNE	N14_HYDROCELE	0.02824	0.0638	0.4427	0.658	0.0155	0.0036	1.0266	0.0084	0.0033	0.0062
196	AUTOIMMUNE	SLE_FG	0.542	0.08929	6.07	1.276e-09	0.0015	0.0004	1.0257	0.0077	0.0994	0.007
197	AUTOIMMUNE	T1D	0.3945	0.0319	12.37	3.94e-35	0.0106	0.0007	1.106	0.0113	0.1333	0.0083
198	AUTOIMMUNE	T2D	0.1847	0.01972	9.363	7.783e-21	0.1092	0.0048	1.6294	0.0682	0.0504	0.0124
199	AUTOIMMUNE	T3_ref	0.0469	0.06567	0.7142	0.4751	0.042	0.0115	0.9934	0.0081	-0.0018	0.0075
200	AUTOIMMUNE	ThC	-0.008781	0.07335	-0.1197	0.9047	0.0048	0.0011	0.9884	0.0198	0.0071	0.011
201	AUTOIMMUNE	TSH_high	#N/A	#N/A	#N/A	#N/A	-0.0424	0.0348	1.0202	0.0087	0.0092	0.0064
202	AUTOIMMUNE	TSH_low	#N/A	#N/A	#N/A	#N/A	-0.0411	0.0323	1.0239	0.0087	0.0083	0.0066
203	AUTOIMMUNE	TSH_ref	0.4111	0.03331	12.34	5.388e-35	0.1011	0.0161	1.2408	0.0809	0.0402	0.0218
204	AUTOIMMUNE	WEIGHT	0.1926	0.02232	8.629	6.194e-18	0.2365	0.0086	1.3033	0.0368	0.0664	0.0124
205	BMI	AUTOIMMUNE_HYPERTHYROIDISM	0.01809	0.03699	0.4891	0.6248	0.0047	0.0009	1.0276	0.0079	0.0083	0.0073
206	BMI	AUTOIMMUNE_NONTHYROID	0.2237	0.02481	9.019	1.896e-19	0.0183	0.0017	1.0995	0.013	0.0323	0.01
207	BMI	AUTOIMMUNE	0.2073	0.02255	9.196	3.729e-20	0.0189	0.0017	1.1705	0.0238	0.0778	0.0131
208	BMI	C3_BASAL_CELL_CARCINOMA_EXALLC	-0.0953	0.01824	-5.224	1.748e-07	0.0397	0.0044	1.124	0.0242	-0.0169	0.0101
209	BMI	C3_BLADDER_EXALLC	0.103	0.02702	3.811	0.0001383	0.0053	0.0008	1.0825	0.0125	0.0245	0.0084
210	BMI	C3_BRAIN_EXALLC	-0.02353	0.07085	-0.3321	0.7398	0.0009	0.0005	1.0154	0.0076	-0.005	0.008
211	BMI	C3_BREAST_ERNEG_EXALLC	-0.07174	0.02653	-2.704	0.006848	0.0192	0.0023	1.0469	0.0103	-0.014	0.0087
212	BMI	C3_BREAST_ERPLUS_EXALLC	-0.0958	0.02312	-4.143	3.421e-05	0.0272	0.0027	1.1051	0.0154	-0.0155	0.009
213	BMI	C3_BREAST_EXALLC	-0.07682	0.02065	-3.72	0.0001989	0.0174	0.0016	1.1052	0.0185	-0.017	0.0101
214	BMI	C3_BRONCHUS_LUNG_EXALLC	0.1677	0.02446	6.859	6.948e-12	0.0102	0.0012	1.064	0.0112	0.0013	0.0092
215	BMI	C3_CANCER_EXALLC	-0.05066	0.02116	-2.394	0.01667	0.0193	0.0015	1.101	0.0121	-0.0047	0.01
216	BMI	C3_COLON_EXALLC	0.06672	0.02615	2.551	0.01074	0.0066	0.0007	1.0895	0.0121	0.0125	0.0076
217	BMI	C3_GBM_EXALLC	-0.2241	0.2762	-0.8114	0.4171	0.0003	0.0005	1.0107	0.0067	0.0028	0.0078
218	BMI	C3_HEAD_AND_NECK_EXALLC	0.1798	0.05211	3.451	0.0005589	0.0025	0.0008	1.0096	0.0072	-0.0209	0.0077
219	BMI	C3_MELANOMA_SKIN_EXALLC	-0.03776	0.02973	-1.27	0.2041	0.0077	0.0018	1.0386	0.0131	0.0011	0.0086
220	BMI	C3_OESOPHAGUS_EXALLC	0.1697	0.04029	4.212	2.532e-05	0.0022	0.0004	1.0223	0.0066	0.0006	0.0077
221	BMI	C3_OTHER_SKIN_EXALLC	-0.06093	0.0147	-4.144	3.42e-05	0.0372	0.0044	1.2386	0.0329	-0.01	0.0106
222	BMI	C3_OVARY_EXALLC	-0.09307	0.07552	-1.233	0.2178	0.0019	0.0013	1.0142	0.0074	0.004	0.0077
223	BMI	C3_PROSTATE_EXALLC	-0.06481	0.02195	-2.953	0.003145	0.0443	0.0046	1.1572	0.0509	-0.0029	0.0098
224	BMI	C3_SKIN_EXALLC	-0.07394	0.01448	-5.106	3.292e-07	0.0464	0.0058	1.2395	0.0395	-0.0195	0.0105
225	BMI	CD2_BENIGN_LEIOMYOMA_UTERI	0.06886	0.02054	3.353	0.0008003	0.0395	0.0039	1.1077	0.0192	0.0301	0.0099
226	BMI	CD2_LYMPHOID_LEUKAEMIA_EXALLC	0.03075	0.03731	0.8243	0.4098	0.0037	0.0007	1.0526	0.0109	-0.0019	0.0089
227	BMI	CD2_MULTIPLE_MYELOMA_PLASMA_CELL_EXALLC	0.0009284	0.04773	0.01945	0.9845	0.0025	0.0007	1.0039	0.0069	0.0021	0.0082
228	BMI	CHIRBIL_PRIM	0.1818	0.05061	3.593	0.0003268	0.0012	0.0003	1.0257	0.0077	-0.0025	0.0076
229	BMI	E4_ADDISON	0.06504	0.09939	0.6544	0.5128	0.1835	0.1908	1.0134	0.0073	0.005	0.0082
230	BMI	E4_GOITREMULTINOD	0.1154	0.02976	3.876	0.000106	0.0113	0.0033	1.0634	0.0336	0.021	0.0111
231	BMI	E4_GRAVES_STRICT	-0.02196	0.03424	-0.6413	0.5213	0.0054	0.0009	1.0376	0.0091	0.0146	0.0081
232	BMI	E4_HYTHY_AI_STRICT	0.1443	0.01967	7.336	2.202e-13	0.0588	0.0057	1.3016	0.0498	0.0593	0.0144
233	BMI	E4_NONTOXIC_THYROID	0.08067	0.02977	2.71	0.006736	0.0152	0.0047	1.0788	0.032	0.0341	0.0114
234	BMI	E4_OBESITY	0.9197	0.005919	155.4	0	0.0693	0.0028	1.2853	0.0211	0.2736	0.0215
235	BMI	E4_PCOS_BROAD	0.2421	0.04584	5.281	1.283e-07	0.0068	0.0014	1.0293	0.0081	0.0373	0.009
236	BMI	E4_THYROID	0.1456	0.02028	7.178	7.085e-13	0.0504	0.0072	1.1681	0.0215	0.0654	0.0102
237	BMI	E4_THYROIDITAUTOIM	0.02599	0.06227	0.4173	0.6765	0.0015	0.0007	1.0027	0.0074	0.0109	0.0083
238	BMI	E4_THYTOXGOITDIF	0.0122	0.02806	0.4347	0.6638	0.0061	0.0009	1.0518	0.0116	0.0153	0.0079
239	BMI	F5_DEPRESSIO	0.1817	0.01582	11.49	1.537e-30	0.0306	0.0014	1.0831	0.0109	0.08	0.0085
240	BMI	FG_CVD	0.4427	0.02066	21.42	8.3e-102	0.052	0.0025	1.2136	0.0167	0.1541	0.0112
241	BMI	FT3	-0.04222	0.0533	-0.7921	0.4283	0.0196	0.0067	1.0061	0.008	0.012	0.0086
242	BMI	FT4_ref	-0.006809	0.01915	-0.3555	0.7222	0.0645	0.0078	1.2921	0.0537	0.0212	0.0121
243	BMI	G6_MS	0.05397	0.02314	2.332	0.01969	0.0056	0.0006	1.0287	0.0089	0.01	0.008
244	BMI	HEIGHT	-0.09973	0.01576	-6.329	2.475e-10	0.3881	0.019	1.6697	0.0996	-0.0414	0.0176
245	BMI	I9_AF	0.2696	0.01748	15.42	1.162e-53	0.0609	0.0053	1.2706	0.0383	0.0963	0.011
246	BMI	I9_ANEURYSM	0.05338	0.02703	1.975	0.0483	0.004	0.0005	1.0364	0.0079	0.0023	0.0082
247	BMI	I9_CORATHER	0.3312	0.01895	17.47	2.279e-68	0.0513	0.0031	1.2984	0.0376	0.0603	0.0141
248	BMI	I9_HYPTENS	0.4528	0.0168	26.96	4.187e-160	0.0854	0.0032	1.416	0.0429	0.2231	0.0174
249	BMI	I9_IHD	0.2676	0.02228	12.01	3.181e-33	0.0444	0.0033	1.2122	0.0208	0.0596	0.0109
250	BMI	I9_STR	0.2637	0.02664	9.9	4.149e-23	0.0089	0.0007	1.055	0.0077	0.0256	0.008
251	BMI	ILD_ENDPOINTS	0.202	0.041	4.926	8.388e-07	0.0042	0.0008	1.0473	0.0172	0.0124	0.0085
252	BMI	IPF	0.1861	0.03281	5.671	1.419e-08	0.0039	0.0005	1.0594	0.0163	0.0063	0.008
253	BMI	J10_ASTHMA_EXMORE	0.2581	0.01799	14.34	1.203e-46	0.0378	0.0022	1.1656	0.0221	0.0914	0.011
254	BMI	J10_EMPHYSEMA	0.07036	0.02474	2.844	0.004451	0.0097	0.0009	1.0604	0.0091	0.0189	0.0085
255	BMI	K11_CD_STRICT2	0.07626	0.02504	3.045	0.002327	0.0062	0.0007	1.0368	0.0096	-0.0036	0.0085
256	BMI	K11_COELIAC	-0.07999	0.02816	-2.841	0.004498	0.0083	0.0014	1.0685	0.0202	0.0015	0.0092
257	BMI	K11_IBD_STRICT	0.03649	0.01966	1.856	0.06343	0.0136	0.0013	1.1028	0.0199	-0.0114	0.009
258	BMI	L12_PSORIASIS	0.2005	0.0187	10.72	7.85e-27	0.0148	0.0012	1.1144	0.0198	0.0283	0.0098
259	BMI	L12_VITILIGO	-0.07744	0.03811	-2.032	0.04219	0.0019	0.0005	1.0092	0.0075	0.0065	0.007
260	BMI	M13_RHEUMA	0.2144	0.03222	6.654	2.86e-11	0.0271	0.004	1.0821	0.0118	0.0184	0.009
261	BMI	M13_SJOGREN	0.0594	0.04012	1.481	0.1387	0.0026	0.0005	1.0216	0.0086	-0.0091	0.0084
262	BMI	Mosaic_loss_of_chromosome_Y	0.008277	0.02854	0.29	0.7718	0.0582	0.0123	1.0572	0.0148	0.0149	0.0084
263	BMI	N14_HYDROCELE	-0.0413	0.04785	-0.8632	0.388	0.0155	0.0036	1.0267	0.0084	0.0119	0.0081
264	BMI	SLE_FG	0.08038	0.04783	1.681	0.09283	0.0015	0.0004	1.0256	0.0077	-0.0144	0.009
265	BMI	T1D	0.4415	0.02631	16.78	3.503e-63	0.0106	0.0007	1.106	0.0113	0.0072	0.0097
266	BMI	T2D	0.5506	0.02119	25.98	8.318e-149	0.1092	0.0048	1.6295	0.0682	0.1908	0.0203
267	BMI	T3_ref	0.0331	0.04364	0.7585	0.4481	0.0421	0.0115	0.9933	0.008	0.0091	0.0092
268	BMI	ThC	0.05846	0.03097	1.888	0.05908	0.0048	0.0011	0.9884	0.0198	-0.0078	0.0125
269	BMI	TSH_high	#N/A	#N/A	#N/A	#N/A	-0.0421	0.0349	1.0201	0.0087	0.0042	0.0088
270	BMI	TSH_low	#N/A	#N/A	#N/A	#N/A	-0.0407	0.0323	1.0238	0.0087	0.018	0.0091
271	BMI	TSH_ref	0.03716	0.01697	2.19	0.02852	0.1011	0.0162	1.2407	0.0809	-0.0053	0.0117
272	BMI	WEIGHT	0.8562	0.008222	104.1	0	0.2364	0.0086	1.3034	0.0368	1.1288	0.0291
273	C3_BASAL_CELL_CARCINOMA_EXALLC	AUTOIMMUNE_HYPERTHYROIDISM	-0.119	0.06231	-1.91	0.05619	0.0047	0.0009	1.0276	0.0079	-0.0102	0.007
274	C3_BASAL_CELL_CARCINOMA_EXALLC	AUTOIMMUNE_NONTHYROID	-0.07841	0.03125	-2.509	0.01212	0.0183	0.0017	1.0994	0.013	-0.0244	0.0067
275	C3_BASAL_CELL_CARCINOMA_EXALLC	AUTOIMMUNE	-0.1617	0.02566	-6.303	2.917e-10	0.0189	0.0017	1.1706	0.0238	-0.0435	0.0088
276	C3_BASAL_CELL_CARCINOMA_EXALLC	BMI	-0.0953	0.01824	-5.224	1.748e-07	0.2219	0.0079	1.2522	0.0315	-0.0169	0.0101
277	C3_BASAL_CELL_CARCINOMA_EXALLC	C3_BLADDER_EXALLC	0.05516	0.04174	1.321	0.1864	0.0053	0.0008	1.0824	0.0125	0.0678	0.0077
278	C3_BASAL_CELL_CARCINOMA_EXALLC	C3_BRAIN_EXALLC	0.2543	0.1172	2.17	0.02999	0.0009	0.0005	1.0154	0.0076	0.0309	0.0066
279	C3_BASAL_CELL_CARCINOMA_EXALLC	C3_BREAST_ERNEG_EXALLC	0.2284	0.04186	5.457	4.839e-08	0.0192	0.0023	1.0468	0.0103	0.1131	0.0071
280	C3_BASAL_CELL_CARCINOMA_EXALLC	C3_BREAST_ERPLUS_EXALLC	0.2082	0.03678	5.662	1.494e-08	0.0272	0.0027	1.1051	0.0154	0.1223	0.0069
281	C3_BASAL_CELL_CARCINOMA_EXALLC	C3_BREAST_EXALLC	0.1814	0.03132	5.79	7.047e-09	0.0174	0.0016	1.1051	0.0184	0.134	0.0074
282	C3_BASAL_CELL_CARCINOMA_EXALLC	C3_BRONCHUS_LUNG_EXALLC	0.1288	0.03199	4.025	5.707e-05	0.0102	0.0012	1.0639	0.0113	0.0779	0.0074
283	C3_BASAL_CELL_CARCINOMA_EXALLC	C3_CANCER_EXALLC	0.7467	0.02054	36.35	3.024e-289	0.0193	0.0015	1.1012	0.0121	0.6168	0.0135
284	C3_BASAL_CELL_CARCINOMA_EXALLC	C3_COLON_EXALLC	0.1294	0.0387	3.344	0.0008255	0.0066	0.0007	1.0895	0.012	0.0988	0.0061
285	C3_BASAL_CELL_CARCINOMA_EXALLC	C3_GBM_EXALLC	0.1962	0.293	0.6697	0.5031	0.0003	0.0005	1.0107	0.0068	0.0115	0.006
286	C3_BASAL_CELL_CARCINOMA_EXALLC	C3_HEAD_AND_NECK_EXALLC	0.2072	0.0709	2.922	0.003479	0.0024	0.0008	1.0096	0.0072	0.0753	0.0057
287	C3_BASAL_CELL_CARCINOMA_EXALLC	C3_MELANOMA_SKIN_EXALLC	0.5276	0.0571	9.24	2.454e-20	0.0077	0.0018	1.0385	0.0131	0.1515	0.0106
288	C3_BASAL_CELL_CARCINOMA_EXALLC	C3_OESOPHAGUS_EXALLC	0.04594	0.05641	0.8143	0.4154	0.0022	0.0004	1.0223	0.0066	0.0236	0.0054
289	C3_BASAL_CELL_CARCINOMA_EXALLC	C3_OTHER_SKIN_EXALLC	0.8745	0.01274	68.62	0	0.0372	0.0044	1.2386	0.0329	0.6996	0.0246
290	C3_BASAL_CELL_CARCINOMA_EXALLC	C3_OVARY_EXALLC	0.3371	0.1555	2.168	0.03018	0.0019	0.0013	1.0141	0.0074	0.0329	0.0055
291	C3_BASAL_CELL_CARCINOMA_EXALLC	C3_PROSTATE_EXALLC	0.2069	0.03826	5.408	6.388e-08	0.0443	0.0046	1.1574	0.0509	0.1744	0.0085
292	C3_BASAL_CELL_CARCINOMA_EXALLC	C3_SKIN_EXALLC	0.8826	0.0103	85.67	0	0.0464	0.0058	1.2396	0.0395	0.7535	0.0265
293	C3_BASAL_CELL_CARCINOMA_EXALLC	CD2_BENIGN_LEIOMYOMA_UTERI	0.1188	0.02871	4.139	3.481e-05	0.0395	0.0039	1.1078	0.0193	0.0149	0.0078
294	C3_BASAL_CELL_CARCINOMA_EXALLC	CD2_LYMPHOID_LEUKAEMIA_EXALLC	0.09482	0.0531	1.786	0.07416	0.0037	0.0007	1.0526	0.0109	0.0449	0.0056
295	C3_BASAL_CELL_CARCINOMA_EXALLC	CD2_MULTIPLE_MYELOMA_PLASMA_CELL_EXALLC	0.1425	0.07355	1.938	0.05261	0.0025	0.0007	1.0039	0.0069	0.0535	0.0059
296	C3_BASAL_CELL_CARCINOMA_EXALLC	CHIRBIL_PRIM	-0.1617	0.06626	-2.44	0.01467	0.0012	0.0003	1.0257	0.0077	0.0085	0.0061
297	C3_BASAL_CELL_CARCINOMA_EXALLC	E4_ADDISON	-0.1969	0.1701	-1.158	0.247	0.1828	0.1911	1.0134	0.0073	0.0088	0.0058
298	C3_BASAL_CELL_CARCINOMA_EXALLC	E4_GOITREMULTINOD	0.06462	0.04112	1.571	0.1161	0.0113	0.0033	1.0635	0.0336	0.0089	0.0075
299	C3_BASAL_CELL_CARCINOMA_EXALLC	E4_GRAVES_STRICT	-0.1506	0.05044	-2.986	0.002823	0.0054	0.0009	1.0376	0.0091	-0.0085	0.0071
300	C3_BASAL_CELL_CARCINOMA_EXALLC	E4_HYTHY_AI_STRICT	-0.1728	0.02315	-7.466	8.298e-14	0.0588	0.0056	1.3018	0.0497	-0.0309	0.0109
301	C3_BASAL_CELL_CARCINOMA_EXALLC	E4_NONTOXIC_THYROID	0.0951	0.04833	1.968	0.0491	0.0152	0.0047	1.0789	0.0319	0.0113	0.0079
302	C3_BASAL_CELL_CARCINOMA_EXALLC	E4_OBESITY	-0.06566	0.01843	-3.563	0.0003664	0.0693	0.0028	1.2853	0.0212	-0.005	0.0087
303	C3_BASAL_CELL_CARCINOMA_EXALLC	E4_PCOS_BROAD	0.04507	0.05329	0.8458	0.3977	0.0068	0.0014	1.0294	0.0081	-0.0029	0.0062
304	C3_BASAL_CELL_CARCINOMA_EXALLC	E4_THYROID	-0.1493	0.02809	-5.316	1.06e-07	0.0504	0.0071	1.168	0.0213	-0.0244	0.009
305	C3_BASAL_CELL_CARCINOMA_EXALLC	E4_THYROIDITAUTOIM	-0.1127	0.09279	-1.214	0.2246	0.0015	0.0007	1.0025	0.0074	-0.0163	0.0061
306	C3_BASAL_CELL_CARCINOMA_EXALLC	E4_THYTOXGOITDIF	-0.1489	0.04093	-3.637	0.0002755	0.0061	0.0009	1.0517	0.0116	-0.0124	0.0071
307	C3_BASAL_CELL_CARCINOMA_EXALLC	F5_DEPRESSIO	-0.01687	0.02299	-0.7338	0.4631	0.0305	0.0014	1.0833	0.011	-0.0094	0.0065
308	C3_BASAL_CELL_CARCINOMA_EXALLC	FG_CVD	0.002539	0.02633	0.09642	0.9232	0.0519	0.0025	1.2138	0.0167	0.0066	0.007
309	C3_BASAL_CELL_CARCINOMA_EXALLC	FT3	0.05478	0.0787	0.6961	0.4864	0.0197	0.0067	1.006	0.008	0.0068	0.0067
310	C3_BASAL_CELL_CARCINOMA_EXALLC	FT4_ref	-0.06003	0.0274	-2.191	0.02844	0.0645	0.0078	1.2923	0.0538	0.0049	0.0104
311	C3_BASAL_CELL_CARCINOMA_EXALLC	G6_MS	-0.02422	0.03557	-0.6809	0.4959	0.0056	0.0006	1.0289	0.009	0.0076	0.0061
312	C3_BASAL_CELL_CARCINOMA_EXALLC	HEIGHT	0.05963	0.0224	2.662	0.007756	0.3883	0.019	1.6683	0.0995	0.0443	0.0139
313	C3_BASAL_CELL_CARCINOMA_EXALLC	I9_AF	0.01551	0.01722	0.9005	0.3679	0.0609	0.0053	1.2707	0.0383	0.0029	0.0079
314	C3_BASAL_CELL_CARCINOMA_EXALLC	I9_ANEURYSM	-0.06356	0.04413	-1.44	0.1498	0.004	0.0005	1.0365	0.0078	0.0035	0.0057
315	C3_BASAL_CELL_CARCINOMA_EXALLC	I9_CORATHER	-0.07724	0.02475	-3.121	0.001802	0.0513	0.0031	1.2982	0.0376	-0.0177	0.0101
316	C3_BASAL_CELL_CARCINOMA_EXALLC	I9_HYPTENS	-0.02178	0.0201	-1.084	0.2785	0.0854	0.0032	1.4161	0.0431	0.0213	0.0093
317	C3_BASAL_CELL_CARCINOMA_EXALLC	I9_IHD	-0.09806	0.02929	-3.348	0.0008129	0.0444	0.0033	1.2121	0.0208	-0.0206	0.0077
318	C3_BASAL_CELL_CARCINOMA_EXALLC	I9_STR	-0.03772	0.04499	-0.8383	0.4018	0.0089	0.0007	1.055	0.0077	-0.0135	0.0068
319	C3_BASAL_CELL_CARCINOMA_EXALLC	ILD_ENDPOINTS	-0.07882	0.05315	-1.483	0.138	0.0042	0.0008	1.0474	0.0172	-0.0095	0.0065
320	C3_BASAL_CELL_CARCINOMA_EXALLC	IPF	-0.1077	0.04694	-2.295	0.02175	0.0039	0.0005	1.0593	0.0163	-0.0044	0.0065
321	C3_BASAL_CELL_CARCINOMA_EXALLC	J10_ASTHMA_EXMORE	-0.09704	0.02488	-3.9	9.621e-05	0.0378	0.0022	1.1656	0.0221	0.009	0.0081
322	C3_BASAL_CELL_CARCINOMA_EXALLC	J10_EMPHYSEMA	-0.01972	0.02759	-0.7145	0.4749	0.0097	0.0009	1.0604	0.0091	-0.013	0.0059
323	C3_BASAL_CELL_CARCINOMA_EXALLC	K11_CD_STRICT2	0.03749	0.0364	1.03	0.303	0.0062	0.0007	1.0368	0.0096	0.0113	0.0064
324	C3_BASAL_CELL_CARCINOMA_EXALLC	K11_COELIAC	0.04148	0.0393	1.056	0.2912	0.0083	0.0014	1.0684	0.0202	-0.019	0.0071
325	C3_BASAL_CELL_CARCINOMA_EXALLC	K11_IBD_STRICT	0.03587	0.02841	1.263	0.2067	0.0136	0.0013	1.1028	0.0198	0.0045	0.0074
326	C3_BASAL_CELL_CARCINOMA_EXALLC	L12_PSORIASIS	-0.0743	0.02997	-2.479	0.01316	0.0148	0.0012	1.1145	0.0199	-0.0117	0.0074
327	C3_BASAL_CELL_CARCINOMA_EXALLC	L12_VITILIGO	-0.3207	0.0745	-4.305	1.671e-05	0.0019	0.0005	1.0092	0.0075	0.0011	0.0064
328	C3_BASAL_CELL_CARCINOMA_EXALLC	M13_RHEUMA	-0.1261	0.04008	-3.145	0.00166	0.0271	0.004	1.0823	0.0119	-0.0154	0.0071
329	C3_BASAL_CELL_CARCINOMA_EXALLC	M13_SJOGREN	-0.06944	0.05769	-1.204	0.2287	0.0026	0.0005	1.0215	0.0085	-0.0067	0.0062
330	C3_BASAL_CELL_CARCINOMA_EXALLC	Mosaic_loss_of_chromosome_Y	-0.08132	0.03986	-2.04	0.04133	0.0581	0.0123	1.0574	0.0148	0.0119	0.0059
331	C3_BASAL_CELL_CARCINOMA_EXALLC	N14_HYDROCELE	0.04542	0.05657	0.803	0.4219	0.0155	0.0036	1.0266	0.0084	0.0164	0.0056
332	C3_BASAL_CELL_CARCINOMA_EXALLC	SLE_FG	-0.1859	0.06374	-2.917	0.003532	0.0015	0.0004	1.0257	0.0077	0.0037	0.0063
333	C3_BASAL_CELL_CARCINOMA_EXALLC	T1D	-0.1536	0.03178	-4.832	1.35e-06	0.0106	0.0007	1.1061	0.0113	0.001	0.0069
334	C3_BASAL_CELL_CARCINOMA_EXALLC	T2D	-0.1111	0.01833	-6.062	1.341e-09	0.1091	0.0048	1.6301	0.0683	0.004	0.01
335	C3_BASAL_CELL_CARCINOMA_EXALLC	T3_ref	0.04016	0.06781	0.5922	0.5537	0.0421	0.0115	0.9933	0.0081	0.0003	0.0068
336	C3_BASAL_CELL_CARCINOMA_EXALLC	ThC	0.04442	0.03455	1.286	0.1986	0.0048	0.0011	0.9882	0.0198	0.0221	0.0069
337	C3_BASAL_CELL_CARCINOMA_EXALLC	TSH_high	#N/A	#N/A	#N/A	#N/A	-0.0426	0.0348	1.0203	0.0087	-0.0062	0.0062
338	C3_BASAL_CELL_CARCINOMA_EXALLC	TSH_low	#N/A	#N/A	#N/A	#N/A	-0.0409	0.0323	1.0238	0.0087	0.0171	0.0062
339	C3_BASAL_CELL_CARCINOMA_EXALLC	TSH_ref	-0.06376	0.02361	-2.701	0.006911	0.1011	0.0161	1.2408	0.0809	-0.0051	0.0084
340	C3_BASAL_CELL_CARCINOMA_EXALLC	WEIGHT	-0.05639	0.01832	-3.079	0.00208	0.2365	0.0086	1.303	0.0369	0.0027	0.0105
341	C3_BLADDER_EXALLC	AUTOIMMUNE_HYPERTHYROIDISM	-0.02311	0.07607	-0.3038	0.7612	0.0047	0.0009	1.0277	0.0079	0.0027	0.0047
342	C3_BLADDER_EXALLC	AUTOIMMUNE_NONTHYROID	0.005373	0.0489	0.1099	0.9125	0.0183	0.0017	1.0994	0.013	0.0163	0.0063
343	C3_BLADDER_EXALLC	AUTOIMMUNE	0.01332	0.03563	0.3738	0.7086	0.0189	0.0017	1.1706	0.0238	0.0098	0.007
344	C3_BLADDER_EXALLC	BMI	0.103	0.02702	3.811	0.0001383	0.2219	0.0079	1.2526	0.0315	0.0245	0.0084
345	C3_BLADDER_EXALLC	C3_BASAL_CELL_CARCINOMA_EXALLC	0.05516	0.04174	1.321	0.1864	0.0397	0.0044	1.124	0.0242	0.0678	0.0077
346	C3_BLADDER_EXALLC	C3_BRAIN_EXALLC	0.2467	0.1525	1.618	0.1056	0.0009	0.0005	1.0154	0.0076	-0.0009	0.0053
347	C3_BLADDER_EXALLC	C3_BREAST_ERNEG_EXALLC	0.1278	0.06382	2.003	0.04522	0.0192	0.0023	1.0467	0.0103	0.0094	0.0055
348	C3_BLADDER_EXALLC	C3_BREAST_ERPLUS_EXALLC	0.07273	0.05949	1.223	0.2214	0.0272	0.0027	1.1051	0.0155	0.011	0.0063
349	C3_BLADDER_EXALLC	C3_BREAST_EXALLC	0.08341	0.05285	1.578	0.1145	0.0174	0.0016	1.1051	0.0184	0.0099	0.0062
350	C3_BLADDER_EXALLC	C3_BRONCHUS_LUNG_EXALLC	0.3474	0.04838	7.18	6.979e-13	0.0102	0.0012	1.0639	0.0113	0.0618	0.0061
351	C3_BLADDER_EXALLC	C3_CANCER_EXALLC	0.2205	0.05474	4.028	5.634e-05	0.0193	0.0015	1.1011	0.0121	0.1409	0.0064
352	C3_BLADDER_EXALLC	C3_COLON_EXALLC	0.1948	0.05933	3.284	0.001023	0.0066	0.0007	1.0895	0.012	0.0331	0.0054
353	C3_BLADDER_EXALLC	C3_GBM_EXALLC	0.4777	0.5585	0.8553	0.3924	0.0003	0.0005	1.0107	0.0067	-0.0105	0.0048
354	C3_BLADDER_EXALLC	C3_HEAD_AND_NECK_EXALLC	0.1162	0.1012	1.148	0.251	0.0025	0.0008	1.0096	0.0072	0.0271	0.0054
355	C3_BLADDER_EXALLC	C3_MELANOMA_SKIN_EXALLC	0.05037	0.07925	0.6356	0.525	0.0077	0.0018	1.0385	0.0131	0.0208	0.0058
356	C3_BLADDER_EXALLC	C3_OESOPHAGUS_EXALLC	0.1679	0.08604	1.951	0.05104	0.0022	0.0004	1.0222	0.0066	0.0117	0.0053
357	C3_BLADDER_EXALLC	C3_OTHER_SKIN_EXALLC	0.06064	0.0387	1.567	0.1171	0.0372	0.0044	1.2386	0.0329	0.0653	0.0081
358	C3_BLADDER_EXALLC	C3_OVARY_EXALLC	0.4499	0.2079	2.164	0.03049	0.0019	0.0013	1.0142	0.0074	-0.0048	0.0056
359	C3_BLADDER_EXALLC	C3_PROSTATE_EXALLC	0.0718	0.05173	1.388	0.1652	0.0443	0.0046	1.1573	0.0509	0.1059	0.0062
360	C3_BLADDER_EXALLC	C3_SKIN_EXALLC	0.06151	0.03875	1.587	0.1125	0.0464	0.0058	1.2396	0.0395	0.0695	0.0085
361	C3_BLADDER_EXALLC	CD2_BENIGN_LEIOMYOMA_UTERI	0.08045	0.04293	1.874	0.06094	0.0395	0.0039	1.1078	0.0193	-0.0049	0.0063
362	C3_BLADDER_EXALLC	CD2_LYMPHOID_LEUKAEMIA_EXALLC	-0.03289	0.07274	-0.4522	0.6512	0.0037	0.0007	1.0527	0.0109	0.0098	0.0056
363	C3_BLADDER_EXALLC	CD2_MULTIPLE_MYELOMA_PLASMA_CELL_EXALLC	0.1085	0.09936	1.092	0.2748	0.0025	0.0007	1.0039	0.0069	0.0156	0.0052
364	C3_BLADDER_EXALLC	CHIRBIL_PRIM	0.05686	0.1108	0.5132	0.6078	0.0012	0.0003	1.0258	0.0077	-0.003	0.0048
365	C3_BLADDER_EXALLC	E4_ADDISON	0.003645	0.2084	0.01749	0.986	0.1837	0.1911	1.0133	0.0073	0.0001	0.0055
366	C3_BLADDER_EXALLC	E4_GOITREMULTINOD	0.07253	0.04985	1.455	0.1456	0.0113	0.0033	1.0634	0.0336	0.0079	0.0058
367	C3_BLADDER_EXALLC	E4_GRAVES_STRICT	-0.007107	0.06735	-0.1055	0.916	0.0054	0.0009	1.0377	0.0091	0.0015	0.0049
368	C3_BLADDER_EXALLC	E4_HYTHY_AI_STRICT	0.01899	0.03006	0.6319	0.5275	0.0588	0.0055	1.3016	0.0492	0.0037	0.0077
369	C3_BLADDER_EXALLC	E4_NONTOXIC_THYROID	0.0655	0.05189	1.262	0.2068	0.0152	0.0047	1.0789	0.0319	0.0039	0.0063
370	C3_BLADDER_EXALLC	E4_OBESITY	0.1218	0.02763	4.409	1.038e-05	0.0693	0.0028	1.2853	0.0212	0.0178	0.0074
371	C3_BLADDER_EXALLC	E4_PCOS_BROAD	0.1161	0.08199	1.416	0.1567	0.0068	0.0014	1.0294	0.0081	-0.0058	0.005
372	C3_BLADDER_EXALLC	E4_THYROID	0.01492	0.04165	0.3582	0.7202	0.0504	0.007	1.168	0.0211	-0.001	0.006
373	C3_BLADDER_EXALLC	E4_THYROIDITAUTOIM	0.1241	0.1348	0.9208	0.3572	0.0015	0.0007	1.0025	0.0074	0.0038	0.0054
374	C3_BLADDER_EXALLC	E4_THYTOXGOITDIF	-0.003039	0.054	-0.05628	0.9551	0.0061	0.0009	1.0516	0.0116	0.0048	0.0048
375	C3_BLADDER_EXALLC	F5_DEPRESSIO	0.1344	0.04048	3.321	0.0008969	0.0305	0.0014	1.0833	0.011	0.0068	0.0058
376	C3_BLADDER_EXALLC	FG_CVD	0.133	0.04081	3.258	0.001123	0.0519	0.0025	1.2138	0.0167	0.0041	0.0064
377	C3_BLADDER_EXALLC	FT3	0.0826	0.1355	0.6097	0.542	0.0197	0.0067	1.0061	0.008	-0.0075	0.0055
378	C3_BLADDER_EXALLC	FT4_ref	0.03795	0.04078	0.9306	0.352	0.0645	0.0078	1.2925	0.0538	-0.002	0.0074
379	C3_BLADDER_EXALLC	G6_MS	0.01905	0.05636	0.3379	0.7354	0.0055	0.0006	1.029	0.009	0.0048	0.0052
380	C3_BLADDER_EXALLC	HEIGHT	0.06857	0.02873	2.387	0.017	0.3883	0.019	1.6682	0.0995	-0.0112	0.0103
381	C3_BLADDER_EXALLC	I9_AF	0.07925	0.02859	2.771	0.005581	0.0609	0.0053	1.2708	0.0383	0.0171	0.0074
382	C3_BLADDER_EXALLC	I9_ANEURYSM	0.1803	0.06394	2.82	0.004806	0.004	0.0005	1.0365	0.0078	0.0004	0.005
383	C3_BLADDER_EXALLC	I9_CORATHER	0.07432	0.04008	1.854	0.06368	0.0513	0.0031	1.2979	0.0376	0.021	0.0073
384	C3_BLADDER_EXALLC	I9_HYPTENS	0.138	0.03033	4.548	5.407e-06	0.0853	0.0032	1.4163	0.0431	0.0288	0.0086
385	C3_BLADDER_EXALLC	I9_IHD	0.08975	0.05164	1.738	0.0822	0.0444	0.0033	1.2122	0.0208	-0.0033	0.0069
386	C3_BLADDER_EXALLC	I9_STR	0.1338	0.06444	2.076	0.03785	0.0089	0.0007	1.0551	0.0077	-0.0097	0.0062
387	C3_BLADDER_EXALLC	ILD_ENDPOINTS	0.04606	0.08319	0.5537	0.5798	0.0042	0.0008	1.0475	0.0172	0.0101	0.0061
388	C3_BLADDER_EXALLC	IPF	0.007631	0.07025	0.1086	0.9135	0.0039	0.0005	1.0593	0.0163	0.0177	0.0064
389	C3_BLADDER_EXALLC	J10_ASTHMA_EXMORE	0.1409	0.03306	4.261	2.035e-05	0.0378	0.0022	1.1655	0.0222	-0.0064	0.0063
390	C3_BLADDER_EXALLC	J10_EMPHYSEMA	0.1905	0.05553	3.43	0.0006028	0.0097	0.0009	1.0602	0.0091	0.0195	0.0056
391	C3_BLADDER_EXALLC	K11_CD_STRICT2	0.01521	0.05686	0.2675	0.7891	0.0062	0.0007	1.0368	0.0096	0.0081	0.0055
392	C3_BLADDER_EXALLC	K11_COELIAC	-0.06376	0.06068	-1.051	0.2934	0.0083	0.0014	1.0684	0.0202	-0.0055	0.0059
393	C3_BLADDER_EXALLC	K11_IBD_STRICT	-0.02033	0.04483	-0.4534	0.6503	0.0136	0.0013	1.1027	0.0199	0.0162	0.0064
394	C3_BLADDER_EXALLC	L12_PSORIASIS	-0.0002779	0.04228	-0.006573	0.9948	0.0148	0.0012	1.1144	0.0199	0.0127	0.0065
395	C3_BLADDER_EXALLC	L12_VITILIGO	-0.0651	0.08504	-0.7655	0.444	0.0019	0.0005	1.0092	0.0075	-0.0051	0.0048
396	C3_BLADDER_EXALLC	M13_RHEUMA	0.05149	0.05546	0.9284	0.3532	0.0271	0.004	1.0821	0.0119	0.0068	0.0058
397	C3_BLADDER_EXALLC	M13_SJOGREN	-0.03432	0.08862	-0.3872	0.6986	0.0026	0.0005	1.0216	0.0085	0.0007	0.0051
398	C3_BLADDER_EXALLC	Mosaic_loss_of_chromosome_Y	-0.04957	0.06404	-0.774	0.4389	0.0581	0.0123	1.0573	0.0148	0.0022	0.005
399	C3_BLADDER_EXALLC	N14_HYDROCELE	-0.0003194	0.09756	-0.003274	0.9974	0.0155	0.0036	1.0266	0.0084	0.0044	0.0055
400	C3_BLADDER_EXALLC	SLE_FG	-0.1143	0.1015	-1.126	0.2603	0.0015	0.0004	1.0257	0.0077	0.0117	0.0046
401	C3_BLADDER_EXALLC	T1D	0.06148	0.04559	1.348	0.1775	0.0106	0.0007	1.106	0.0113	0.0128	0.0057
402	C3_BLADDER_EXALLC	T2D	0.1019	0.02849	3.577	0.000348	0.1091	0.0048	1.63	0.0683	0.0309	0.0094
403	C3_BLADDER_EXALLC	T3_ref	-0.0758	0.1028	-0.7376	0.4608	0.0419	0.0116	0.9935	0.0081	0.0057	0.0058
404	C3_BLADDER_EXALLC	ThC	0.1219	0.0619	1.969	0.04892	0.0048	0.0011	0.9884	0.0198	0.0034	0.0066
405	C3_BLADDER_EXALLC	TSH_high	#N/A	#N/A	#N/A	#N/A	-0.0428	0.0348	1.0204	0.0087	-0.0094	0.0061
406	C3_BLADDER_EXALLC	TSH_low	#N/A	#N/A	#N/A	#N/A	-0.0413	0.0322	1.0239	0.0087	-0.0039	0.0054
407	C3_BLADDER_EXALLC	TSH_ref	-0.01779	0.04153	-0.4285	0.6683	0.1011	0.0161	1.2409	0.0808	-0.0013	0.0072
408	C3_BLADDER_EXALLC	WEIGHT	0.1287	0.02731	4.715	2.422e-06	0.2364	0.0086	1.3034	0.0369	0.0193	0.0085
409	C3_BRAIN_EXALLC	AUTOIMMUNE_HYPERTHYROIDISM	-0.1877	0.2179	-0.8612	0.3892	0.0047	0.0009	1.0277	0.0079	0.0042339	0.0053
410	C3_BRAIN_EXALLC	AUTOIMMUNE_NONTHYROID	-0.1325	0.1184	-1.119	0.2633	0.0183	0.0017	1.0994	0.013	-0.0020443	0.0056
411	C3_BRAIN_EXALLC	AUTOIMMUNE	-0.1737	0.1114	-1.56	0.1188	0.0189	0.0017	1.1706	0.0238	-0.0004454	0.0072
412	C3_BRAIN_EXALLC	BMI	-0.02353	0.07085	-0.3321	0.7398	0.2219	0.0079	1.2523	0.0315	-0.005045	0.008
413	C3_BRAIN_EXALLC	C3_BASAL_CELL_CARCINOMA_EXALLC	0.2543	0.1172	2.17	0.02999	0.0397	0.0044	1.124	0.0242	0.0309	0.0066
414	C3_BRAIN_EXALLC	C3_BLADDER_EXALLC	0.2467	0.1525	1.618	0.1056	0.0053	0.0008	1.0824	0.0125	-0.00087663	0.0053
415	C3_BRAIN_EXALLC	C3_BREAST_ERNEG_EXALLC	0.09848	0.1257	0.7832	0.4335	0.0192	0.0023	1.0467	0.0103	0.016008	0.0049
416	C3_BRAIN_EXALLC	C3_BREAST_ERPLUS_EXALLC	0.1156	0.1169	0.9892	0.3225	0.0272	0.0027	1.1051	0.0155	0.022552	0.005
417	C3_BRAIN_EXALLC	C3_BREAST_EXALLC	0.07955	0.09919	0.8021	0.4225	0.0174	0.0016	1.1051	0.0184	0.025961	0.0052
418	C3_BRAIN_EXALLC	C3_BRONCHUS_LUNG_EXALLC	0.06603	0.1107	0.5965	0.5508	0.0102	0.0012	1.064	0.0113	0.039059	0.0051
419	C3_BRAIN_EXALLC	C3_CANCER_EXALLC	0.2156	0.1146	1.88	0.06005	0.0193	0.0015	1.1011	0.0121	0.12328	0.0057
420	C3_BRAIN_EXALLC	C3_COLON_EXALLC	0.054	0.146	0.3699	0.7115	0.0066	0.0007	1.0896	0.012	0.015208	0.0054
421	C3_BRAIN_EXALLC	C3_GBM_EXALLC	-0.1849	1.12	-0.165	0.8689	0.0003	0.0005	1.0107	0.0067	0.50622	0.006
422	C3_BRAIN_EXALLC	C3_HEAD_AND_NECK_EXALLC	-0.05601	0.2792	-0.2006	0.841	0.0025	0.0008	1.0096	0.0072	0.0098494	0.0051
423	C3_BRAIN_EXALLC	C3_MELANOMA_SKIN_EXALLC	0.245	0.1678	1.46	0.1442	0.0077	0.0018	1.0385	0.0131	0.020538	0.0054
424	C3_BRAIN_EXALLC	C3_OESOPHAGUS_EXALLC	-0.09304	0.2127	-0.4374	0.6618	0.0022	0.0004	1.0222	0.0066	0.014914	0.0045
425	C3_BRAIN_EXALLC	C3_OTHER_SKIN_EXALLC	0.1788	0.09377	1.907	0.05658	0.0372	0.0044	1.2386	0.0329	0.025108	0.0071
426	C3_BRAIN_EXALLC	C3_OVARY_EXALLC	0.2077	0.4046	0.5133	0.6077	0.0019	0.0013	1.0142	0.0074	0.0053768	0.0048
427	C3_BRAIN_EXALLC	C3_PROSTATE_EXALLC	0.02434	0.1144	0.2127	0.8316	0.0443	0.0046	1.1573	0.0509	0.027659	0.0059
428	C3_BRAIN_EXALLC	C3_SKIN_EXALLC	0.1474	0.09005	1.637	0.1017	0.0464	0.0058	1.2396	0.0395	0.036711	0.0073
429	C3_BRAIN_EXALLC	CD2_BENIGN_LEIOMYOMA_UTERI	0.0317	0.108	0.2937	0.769	0.0395	0.0039	1.1078	0.0193	0.01506	0.0076
430	C3_BRAIN_EXALLC	CD2_LYMPHOID_LEUKAEMIA_EXALLC	-0.06023	0.1985	-0.3034	0.7616	0.0037	0.0007	1.0526	0.0109	0.021837	0.0057
431	C3_BRAIN_EXALLC	CD2_MULTIPLE_MYELOMA_PLASMA_CELL_EXALLC	0.1057	0.2437	0.4336	0.6646	0.0025	0.0007	1.0039	0.0069	0.0058501	0.0048
432	C3_BRAIN_EXALLC	CHIRBIL_PRIM	-0.06495	0.2134	-0.3044	0.7608	0.0012	0.0003	1.0257	0.0077	0.00098436	0.0048
433	C3_BRAIN_EXALLC	E4_ADDISON	-1.228	0.9052	-1.356	0.175	0.1832	0.1912	1.0134	0.0073	0.016762	0.0047
434	C3_BRAIN_EXALLC	E4_GOITREMULTINOD	0.2252	0.2023	1.113	0.2655	0.0113	0.0033	1.0634	0.0335	0.0016482	0.0081
435	C3_BRAIN_EXALLC	E4_GRAVES_STRICT	-0.2236	0.18	-1.242	0.2141	0.0054	0.0009	1.0377	0.0091	-1.607e-05	0.0052
436	C3_BRAIN_EXALLC	E4_HYTHY_AI_STRICT	-0.1515	0.106	-1.429	0.153	0.0588	0.0055	1.3016	0.0489	0.0037344	0.009
437	C3_BRAIN_EXALLC	E4_NONTOXIC_THYROID	0.2706	0.2181	1.241	0.2146	0.0152	0.0047	1.0789	0.0319	-0.0016848	0.0086
438	C3_BRAIN_EXALLC	E4_OBESITY	-0.006164	0.07284	-0.08463	0.9326	0.0693	0.0028	1.2853	0.0212	-0.010394	0.0066
439	C3_BRAIN_EXALLC	E4_PCOS_BROAD	-0.2837	0.1856	-1.529	0.1264	0.0068	0.0014	1.0294	0.0081	0.0057209	0.0048
440	C3_BRAIN_EXALLC	E4_THYROID	-0.09805	0.1036	-0.9465	0.3439	0.0504	0.0069	1.1681	0.0211	0.0057657	0.0059
441	C3_BRAIN_EXALLC	E4_THYROIDITAUTOIM	0.1288	0.4019	0.3205	0.7486	0.0015	0.0007	1.0026	0.0074	-0.0094164	0.005
442	C3_BRAIN_EXALLC	E4_THYTOXGOITDIF	-0.08808	0.1284	-0.6863	0.4925	0.0061	0.0009	1.0516	0.0116	-0.0031931	0.0051
443	C3_BRAIN_EXALLC	F5_DEPRESSIO	-0.1703	0.09692	-1.757	0.0789	0.0306	0.0014	1.0832	0.011	0.0041564	0.0056
444	C3_BRAIN_EXALLC	FG_CVD	-0.2105	0.123	-1.712	0.08693	0.0519	0.0025	1.2138	0.0167	0.019216	0.0063
445	C3_BRAIN_EXALLC	FT3	-0.1918	0.4055	-0.473	0.6362	0.0197	0.0067	1.0061	0.008	-0.004647	0.0051
446	C3_BRAIN_EXALLC	FT4_ref	-0.1845	0.1291	-1.43	0.1527	0.0645	0.0078	1.2925	0.0538	0.0038525	0.0064
447	C3_BRAIN_EXALLC	G6_MS	0.002821	0.1275	0.02212	0.9824	0.0055	0.0006	1.029	0.009	-0.0047787	0.0052
448	C3_BRAIN_EXALLC	HEIGHT	0.06582	0.07087	0.9287	0.353	0.3883	0.019	1.6686	0.0996	0.0048404	0.01
449	C3_BRAIN_EXALLC	I9_AF	-0.008382	0.0745	-0.1125	0.9104	0.0609	0.0053	1.2707	0.0383	-0.0024816	0.0066
450	C3_BRAIN_EXALLC	I9_ANEURYSM	0.2086	0.1977	1.055	0.2916	0.004	0.0005	1.0365	0.0079	-0.0035856	0.0052
451	C3_BRAIN_EXALLC	I9_CORATHER	-0.2015	0.1008	-2	0.04549	0.0513	0.0031	1.2979	0.0376	-0.0038918	0.0064
452	C3_BRAIN_EXALLC	I9_HYPTENS	0.01226	0.09678	0.1267	0.8992	0.0853	0.0032	1.4163	0.0431	-0.0029799	0.0095
453	C3_BRAIN_EXALLC	I9_IHD	-0.2972	0.1217	-2.442	0.01459	0.0444	0.0033	1.2122	0.0208	-0.0019662	0.0059
454	C3_BRAIN_EXALLC	I9_STR	0.03342	0.1653	0.2022	0.8397	0.0089	0.0007	1.055	0.0077	0.020438	0.006
455	C3_BRAIN_EXALLC	ILD_ENDPOINTS	0.05276	0.1862	0.2833	0.7769	0.0042	0.0008	1.0475	0.0172	-0.011704	0.0061
456	C3_BRAIN_EXALLC	IPF	0.03004	0.1615	0.186	0.8524	0.0039	0.0005	1.0593	0.0163	-0.0071862	0.0056
457	C3_BRAIN_EXALLC	J10_ASTHMA_EXMORE	0.09022	0.1024	0.881	0.3783	0.0378	0.0022	1.1655	0.0222	-0.00058505	0.0073
458	C3_BRAIN_EXALLC	J10_EMPHYSEMA	0.07543	0.1258	0.5996	0.5488	0.0097	0.0009	1.0602	0.0091	-0.0036677	0.0053
459	C3_BRAIN_EXALLC	K11_CD_STRICT2	0.02052	0.1183	0.1734	0.8624	0.0062	0.0007	1.0368	0.0096	0.0061922	0.0049
460	C3_BRAIN_EXALLC	K11_COELIAC	-0.3118	0.1745	-1.786	0.07405	0.0083	0.0014	1.0685	0.0202	0.0047739	0.0057
461	C3_BRAIN_EXALLC	K11_IBD_STRICT	0.01525	0.1037	0.1471	0.883	0.0136	0.0013	1.1027	0.0199	-0.0022322	0.0063
462	C3_BRAIN_EXALLC	L12_PSORIASIS	-0.0923	0.09048	-1.02	0.3076	0.0148	0.0012	1.1143	0.0199	-0.0031961	0.0051
463	C3_BRAIN_EXALLC	L12_VITILIGO	-0.2283	0.2286	-0.999	0.3178	0.0019	0.0005	1.0092	0.0075	0.0029658	0.0048
464	C3_BRAIN_EXALLC	M13_RHEUMA	-0.04657	0.1516	-0.3072	0.7587	0.0271	0.004	1.0821	0.0119	-0.001989	0.0052
465	C3_BRAIN_EXALLC	M13_SJOGREN	0.04974	0.2776	0.1792	0.8578	0.0026	0.0005	1.0216	0.0085	-0.0038285	0.0061
466	C3_BRAIN_EXALLC	Mosaic_loss_of_chromosome_Y	-0.2969	0.2039	-1.456	0.1453	0.0581	0.0123	1.0573	0.0148	0.002615	0.0057
467	C3_BRAIN_EXALLC	N14_HYDROCELE	-0.2836	0.2566	-1.105	0.269	0.0155	0.0036	1.0266	0.0084	0.0076249	0.0049
468	C3_BRAIN_EXALLC	SLE_FG	0.1323	0.2784	0.4753	0.6346	0.0015	0.0004	1.0257	0.0077	-0.0046693	0.005
469	C3_BRAIN_EXALLC	T1D	-0.2121	0.1231	-1.722	0.08507	0.0106	0.0007	1.106	0.0113	0.0082805	0.0056
470	C3_BRAIN_EXALLC	T2D	-0.04119	0.07433	-0.5542	0.5794	0.1091	0.0048	1.63	0.0683	-0.004509	0.0087
471	C3_BRAIN_EXALLC	T3_ref	0.05467	0.463	0.1181	0.906	0.0419	0.0116	0.9935	0.0081	0.0033296	0.0055
472	C3_BRAIN_EXALLC	ThC	0.5252	0.2472	2.125	0.03361	0.0048	0.0011	0.9885	0.0198	-0.0066344	0.0087
473	C3_BRAIN_EXALLC	TSH_high	#N/A	#N/A	#N/A	#N/A	-0.0428	0.0348	1.0204	0.0087	0.0058409	0.0052
474	C3_BRAIN_EXALLC	TSH_low	#N/A	#N/A	#N/A	#N/A	-0.0414	0.0322	1.0239	0.0087	-0.0057176	0.005
475	C3_BRAIN_EXALLC	TSH_ref	-0.02729	0.143	-0.1909	0.8486	0.1011	0.0161	1.2408	0.0808	0.0004431	0.007
476	C3_BRAIN_EXALLC	WEIGHT	0.02146	0.0665	0.3226	0.747	0.2365	0.0086	1.303	0.0369	-0.0023821	0.0073
477	C3_BREAST_ERNEG_EXALLC	AUTOIMMUNE_HYPERTHYROIDISM	-0.08428	0.07954	-1.06	0.2893	0.0047	0.0009	1.0278	0.0079	0.0086	0.0048
478	C3_BREAST_ERNEG_EXALLC	AUTOIMMUNE_NONTHYROID	0.05182	0.0467	1.11	0.2672	0.0183	0.0017	1.0995	0.013	-0.0095	0.0058
479	C3_BREAST_ERNEG_EXALLC	AUTOIMMUNE	-0.02559	0.03493	-0.7327	0.4638	0.0189	0.0017	1.1707	0.0238	-0.016	0.0067
480	C3_BREAST_ERNEG_EXALLC	BMI	-0.07174	0.02653	-2.704	0.006848	0.2219	0.0079	1.2526	0.0315	-0.014	0.0087
481	C3_BREAST_ERNEG_EXALLC	C3_BASAL_CELL_CARCINOMA_EXALLC	0.2284	0.04186	5.457	4.839e-08	0.0397	0.0044	1.1239	0.0242	0.1131	0.0071
482	C3_BREAST_ERNEG_EXALLC	C3_BLADDER_EXALLC	0.1278	0.06382	2.003	0.04522	0.0053	0.0008	1.0825	0.0125	0.0094	0.0055
483	C3_BREAST_ERNEG_EXALLC	C3_BRAIN_EXALLC	0.09848	0.1257	0.7832	0.4335	0.0009	0.0005	1.0154	0.0076	0.016	0.0049
484	C3_BREAST_ERNEG_EXALLC	C3_BREAST_ERPLUS_EXALLC	0.9342	0.04623	20.21	8.748e-91	0.0272	0.0027	1.1051	0.0155	0.1317	0.0105
485	C3_BREAST_ERNEG_EXALLC	C3_BREAST_EXALLC	0.9849	0.01688	58.35	0	0.0174	0.0016	1.105	0.0184	0.7113	0.0124
486	C3_BREAST_ERNEG_EXALLC	C3_BRONCHUS_LUNG_EXALLC	0.1571	0.04187	3.754	0.0001743	0.0102	0.0012	1.0641	0.0113	0.0269	0.0054
487	C3_BREAST_ERNEG_EXALLC	C3_CANCER_EXALLC	0.6682	0.03111	21.48	2.617e-102	0.0193	0.0015	1.1012	0.0121	0.3948	0.008
488	C3_BREAST_ERNEG_EXALLC	C3_COLON_EXALLC	0.1878	0.05513	3.406	0.0006589	0.0066	0.0007	1.0896	0.012	0.0437	0.0054
489	C3_BREAST_ERNEG_EXALLC	C3_GBM_EXALLC	-0.2223	0.3765	-0.5903	0.555	0.0003	0.0005	1.0109	0.0068	0.0137	0.0049
490	C3_BREAST_ERNEG_EXALLC	C3_HEAD_AND_NECK_EXALLC	0.1168	0.1005	1.162	0.2452	0.0025	0.0008	1.0094	0.0072	0.0302	0.0049
491	C3_BREAST_ERNEG_EXALLC	C3_MELANOMA_SKIN_EXALLC	0.2193	0.06281	3.492	0.0004795	0.0077	0.0018	1.0386	0.0131	0.0432	0.0053
492	C3_BREAST_ERNEG_EXALLC	C3_OESOPHAGUS_EXALLC	0.06608	0.07359	0.8979	0.3692	0.0022	0.0004	1.0224	0.0066	0.0068	0.0046
493	C3_BREAST_ERNEG_EXALLC	C3_OTHER_SKIN_EXALLC	0.2012	0.03571	5.634	1.76e-08	0.0372	0.0044	1.2374	0.0331	0.0712	0.0077
494	C3_BREAST_ERNEG_EXALLC	C3_OVARY_EXALLC	0.2478	0.1803	1.374	0.1693	0.0019	0.0013	1.0141	0.0074	0.0532	0.0056
495	C3_BREAST_ERNEG_EXALLC	C3_PROSTATE_EXALLC	0.08772	0.04687	1.871	0.06128	0.0443	0.0046	1.1574	0.0509	0.0064	0.0065
496	C3_BREAST_ERNEG_EXALLC	C3_SKIN_EXALLC	0.2166	0.03382	6.403	1.519e-10	0.0464	0.0059	1.238	0.0398	0.1002	0.0081
497	C3_BREAST_ERNEG_EXALLC	CD2_BENIGN_LEIOMYOMA_UTERI	0.07336	0.04934	1.487	0.137	0.0395	0.0039	1.1076	0.0193	0.014	0.0066
498	C3_BREAST_ERNEG_EXALLC	CD2_LYMPHOID_LEUKAEMIA_EXALLC	0.06301	0.07162	0.8798	0.379	0.0037	0.0007	1.0526	0.0109	0.015	0.0055
499	C3_BREAST_ERNEG_EXALLC	CD2_MULTIPLE_MYELOMA_PLASMA_CELL_EXALLC	0.2306	0.09506	2.425	0.01529	0.0025	0.0007	1.004	0.0069	0.0136	0.0046
500	C3_BREAST_ERNEG_EXALLC	CHIRBIL_PRIM	-0.01072	0.08603	-0.1246	0.9009	0.0012	0.0003	1.0259	0.0077	-0.0034	0.0046
501	C3_BREAST_ERNEG_EXALLC	E4_ADDISON	-0.02108	0.2056	-0.1025	0.9183	0.1826	0.1908	1.0134	0.0073	0.003	0.0053
502	C3_BREAST_ERNEG_EXALLC	E4_GOITREMULTINOD	0.1823	0.05019	3.632	0.0002815	0.0113	0.0033	1.0636	0.0336	-0.0007	0.0056
503	C3_BREAST_ERNEG_EXALLC	E4_GRAVES_STRICT	0.02463	0.06842	0.36	0.7189	0.0054	0.0009	1.0378	0.0091	0.0024	0.0054
504	C3_BREAST_ERNEG_EXALLC	E4_HYTHY_AI_STRICT	-0.06393	0.028	-2.284	0.0224	0.0588	0.0056	1.3018	0.0497	-0.0106	0.0074
505	C3_BREAST_ERNEG_EXALLC	E4_NONTOXIC_THYROID	0.1914	0.04966	3.853	0.0001164	0.0152	0.0047	1.079	0.032	0.0034	0.0058
506	C3_BREAST_ERNEG_EXALLC	E4_OBESITY	-0.0542	0.02832	-1.914	0.05567	0.0693	0.0028	1.2855	0.0211	-0.0039	0.0079
507	C3_BREAST_ERNEG_EXALLC	E4_PCOS_BROAD	0.03367	0.07798	0.4318	0.6659	0.0068	0.0014	1.0294	0.0081	-0.0054	0.005
508	C3_BREAST_ERNEG_EXALLC	E4_THYROID	-0.01144	0.03601	-0.3176	0.7508	0.0504	0.0071	1.1684	0.0214	-0.0069	0.0061
509	C3_BREAST_ERNEG_EXALLC	E4_THYROIDITAUTOIM	-0.1277	0.1132	-1.128	0.2592	0.0015	0.0007	1.0025	0.0074	0.008	0.0045
510	C3_BREAST_ERNEG_EXALLC	E4_THYTOXGOITDIF	0.06557	0.05197	1.262	0.2071	0.0061	0.0009	1.0519	0.0116	-0.0016	0.0054
511	C3_BREAST_ERNEG_EXALLC	F5_DEPRESSIO	0.05077	0.03279	1.548	0.1215	0.0306	0.0014	1.083	0.011	-0.0114	0.006
512	C3_BREAST_ERNEG_EXALLC	FG_CVD	0.05498	0.03736	1.472	0.1411	0.052	0.0025	1.2137	0.0167	-0.0114	0.0063
513	C3_BREAST_ERNEG_EXALLC	FT3	0.01655	0.1178	0.1405	0.8883	0.0197	0.0067	1.006	0.008	0.0079	0.0056
514	C3_BREAST_ERNEG_EXALLC	FT4_ref	0.0777	0.0399	1.948	0.05147	0.0645	0.0078	1.2922	0.0538	0.0096	0.0078
515	C3_BREAST_ERNEG_EXALLC	G6_MS	0.05831	0.05769	1.011	0.3121	0.0056	0.0006	1.0289	0.009	-0.0022	0.0054
516	C3_BREAST_ERNEG_EXALLC	HEIGHT	0.07433	0.02656	2.799	0.005132	0.3882	0.019	1.6693	0.0997	0.0378	0.0113
517	C3_BREAST_ERNEG_EXALLC	I9_AF	0.05024	0.03043	1.651	0.09874	0.0609	0.0053	1.2707	0.0383	-0.0045	0.0074
518	C3_BREAST_ERNEG_EXALLC	I9_ANEURYSM	0.06559	0.06558	1	0.3172	0.004	0.0005	1.0363	0.0079	-0.0029	0.0054
519	C3_BREAST_ERNEG_EXALLC	I9_CORATHER	-0.04766	0.03429	-1.39	0.1646	0.0513	0.0031	1.298	0.0376	-0.012	0.0076
520	C3_BREAST_ERNEG_EXALLC	I9_HYPTENS	0.02345	0.02691	0.8716	0.3834	0.0853	0.0032	1.4165	0.0431	-0.0136	0.0088
521	C3_BREAST_ERNEG_EXALLC	I9_IHD	-0.08066	0.04499	-1.793	0.07299	0.0444	0.0033	1.212	0.0208	-0.0058	0.0063
522	C3_BREAST_ERNEG_EXALLC	I9_STR	0.01828	0.05414	0.3376	0.7357	0.0089	0.0007	1.0549	0.0077	-0.0089	0.0054
523	C3_BREAST_ERNEG_EXALLC	ILD_ENDPOINTS	0.08158	0.07838	1.041	0.298	0.0042	0.0008	1.0475	0.0172	-0.0018	0.0053
524	C3_BREAST_ERNEG_EXALLC	IPF	-0.02575	0.0619	-0.416	0.6774	0.0039	0.0005	1.0593	0.0163	-0.0048	0.005
525	C3_BREAST_ERNEG_EXALLC	J10_ASTHMA_EXMORE	-0.01457	0.03227	-0.4516	0.6516	0.0378	0.0022	1.1657	0.0221	-0.0012	0.0063
526	C3_BREAST_ERNEG_EXALLC	J10_EMPHYSEMA	0.001301	0.04258	0.03054	0.9756	0.0097	0.0009	1.0603	0.0091	0.0072	0.0048
527	C3_BREAST_ERNEG_EXALLC	K11_CD_STRICT2	0.07277	0.05011	1.452	0.1464	0.0062	0.0007	1.0368	0.0096	-0.0041	0.0051
528	C3_BREAST_ERNEG_EXALLC	K11_COELIAC	0.08214	0.05755	1.427	0.1535	0.0083	0.0014	1.0685	0.0202	-0.0124	0.0052
529	C3_BREAST_ERNEG_EXALLC	K11_IBD_STRICT	0.07125	0.04312	1.652	0.09845	0.0136	0.0013	1.1029	0.0199	-0.0058	0.0061
530	C3_BREAST_ERNEG_EXALLC	L12_PSORIASIS	-0.005085	0.03904	-0.1303	0.8964	0.0148	0.0012	1.1144	0.0199	-0.012	0.006
531	C3_BREAST_ERNEG_EXALLC	L12_VITILIGO	0.06339	0.08377	0.7567	0.4492	0.0019	0.0005	1.0091	0.0075	-0.0041	0.0048
532	C3_BREAST_ERNEG_EXALLC	M13_RHEUMA	0.03644	0.05336	0.6828	0.4948	0.0271	0.004	1.0823	0.0118	-0.0194	0.0056
533	C3_BREAST_ERNEG_EXALLC	M13_SJOGREN	0.0615	0.07456	0.8248	0.4095	0.0026	0.0005	1.0216	0.0085	0.0008	0.0052
534	C3_BREAST_ERNEG_EXALLC	Mosaic_loss_of_chromosome_Y	-0.09925	0.05862	-1.693	0.09045	0.0583	0.0123	1.0571	0.0148	0.0085	0.0046
535	C3_BREAST_ERNEG_EXALLC	N14_HYDROCELE	0.1152	0.08043	1.432	0.1522	0.0155	0.0036	1.0265	0.0084	0.0006	0.0052
536	C3_BREAST_ERNEG_EXALLC	SLE_FG	0.104	0.09456	1.1	0.2715	0.0015	0.0004	1.0256	0.0077	-0.0023	0.0052
537	C3_BREAST_ERNEG_EXALLC	T1D	-0.04754	0.05053	-0.9409	0.3467	0.0106	0.0007	1.1063	0.0113	0.004	0.0057
538	C3_BREAST_ERNEG_EXALLC	T2D	-0.05798	0.02799	-2.072	0.03831	0.1091	0.0048	1.6304	0.0683	-0.0104	0.0086
539	C3_BREAST_ERNEG_EXALLC	T3_ref	-0.02684	0.09952	-0.2697	0.7874	0.0419	0.0115	0.9935	0.0081	0.0009	0.0064
540	C3_BREAST_ERNEG_EXALLC	ThC	0.1359	0.05437	2.5	0.01241	0.0048	0.0011	0.9883	0.0198	0.021	0.0062
541	C3_BREAST_ERNEG_EXALLC	TSH_high	#N/A	#N/A	#N/A	#N/A	-0.0431	0.0348	1.0204	0.0087	0.0074	0.0059
542	C3_BREAST_ERNEG_EXALLC	TSH_low	#N/A	#N/A	#N/A	#N/A	-0.0413	0.0323	1.024	0.0087	0.0014	0.0056
543	C3_BREAST_ERNEG_EXALLC	TSH_ref	-0.05328	0.03464	-1.538	0.124	0.1011	0.0161	1.241	0.0809	-0.0037	0.0067
544	C3_BREAST_ERNEG_EXALLC	WEIGHT	-0.02447	0.02566	-0.9533	0.3404	0.2365	0.0086	1.3034	0.0369	0.0017	0.0086
545	C3_BREAST_ERPLUS_EXALLC	AUTOIMMUNE_HYPERTHYROIDISM	0.00544	0.07084	0.0768	0.9388	0.0047	0.0009	1.0277	0.0079	-0.0047208	0.0054
546	C3_BREAST_ERPLUS_EXALLC	AUTOIMMUNE_NONTHYROID	0.003016	0.0425	0.07098	0.9434	0.0183	0.0017	1.0995	0.013	-0.031672	0.007
547	C3_BREAST_ERPLUS_EXALLC	AUTOIMMUNE	-0.05387	0.03312	-1.627	0.1038	0.0189	0.0017	1.1708	0.0238	-0.033606	0.007
548	C3_BREAST_ERPLUS_EXALLC	BMI	-0.0958	0.02312	-4.143	3.421e-05	0.2219	0.0079	1.2524	0.0315	-0.015516	0.009
549	C3_BREAST_ERPLUS_EXALLC	C3_BASAL_CELL_CARCINOMA_EXALLC	0.2082	0.03678	5.662	1.494e-08	0.0398	0.0044	1.1239	0.0242	0.1223	0.0069
550	C3_BREAST_ERPLUS_EXALLC	C3_BLADDER_EXALLC	0.07273	0.05949	1.223	0.2214	0.0053	0.0008	1.0824	0.0125	0.010998	0.0063
551	C3_BREAST_ERPLUS_EXALLC	C3_BRAIN_EXALLC	0.1156	0.1169	0.9892	0.3225	0.0009	0.0005	1.0154	0.0076	0.022552	0.005
552	C3_BREAST_ERPLUS_EXALLC	C3_BREAST_ERNEG_EXALLC	0.9342	0.04623	20.21	8.748e-91	0.0192	0.0023	1.0468	0.0103	0.13167	0.0105
553	C3_BREAST_ERPLUS_EXALLC	C3_BREAST_EXALLC	0.9927	0.01225	81.05	0	0.0174	0.0016	1.1051	0.0185	0.7678	0.0161
554	C3_BREAST_ERPLUS_EXALLC	C3_BRONCHUS_LUNG_EXALLC	0.05926	0.03809	1.556	0.1198	0.0102	0.0012	1.0641	0.0113	0.035108	0.0059
555	C3_BREAST_ERPLUS_EXALLC	C3_CANCER_EXALLC	0.618	0.0315	19.62	1.009e-85	0.0193	0.0015	1.1012	0.0121	0.42147	0.0087
556	C3_BREAST_ERPLUS_EXALLC	C3_COLON_EXALLC	0.1743	0.04582	3.804	0.0001425	0.0066	0.0007	1.0897	0.012	0.047866	0.0061
557	C3_BREAST_ERPLUS_EXALLC	C3_GBM_EXALLC	0.1084	0.2682	0.4042	0.6861	0.0003	0.0005	1.0108	0.0068	0.0131	0.0051
558	C3_BREAST_ERPLUS_EXALLC	C3_HEAD_AND_NECK_EXALLC	0.07386	0.0874	0.8451	0.3981	0.0025	0.0008	1.0096	0.0072	0.036884	0.0055
559	C3_BREAST_ERPLUS_EXALLC	C3_MELANOMA_SKIN_EXALLC	0.1754	0.05745	3.052	0.00227	0.0077	0.0018	1.0385	0.0131	0.05792	0.0062
560	C3_BREAST_ERPLUS_EXALLC	C3_OESOPHAGUS_EXALLC	-0.05565	0.06445	-0.8635	0.3879	0.0022	0.0004	1.0224	0.0066	0.0083509	0.005
561	C3_BREAST_ERPLUS_EXALLC	C3_OTHER_SKIN_EXALLC	0.1383	0.03084	4.485	7.303e-06	0.0372	0.0044	1.2377	0.0331	0.093362	0.0072
562	C3_BREAST_ERPLUS_EXALLC	C3_OVARY_EXALLC	0.4404	0.19	2.318	0.02044	0.0019	0.0013	1.0141	0.0074	0.059529	0.006
563	C3_BREAST_ERPLUS_EXALLC	C3_PROSTATE_EXALLC	0.1131	0.04164	2.716	0.006601	0.0443	0.0046	1.1575	0.0509	0.02112	0.0079
564	C3_BREAST_ERPLUS_EXALLC	C3_SKIN_EXALLC	0.1536	0.0299	5.137	2.799e-07	0.0464	0.0059	1.2382	0.0398	0.11044	0.0075
565	C3_BREAST_ERPLUS_EXALLC	CD2_BENIGN_LEIOMYOMA_UTERI	0.08548	0.04199	2.036	0.04177	0.0395	0.0039	1.1077	0.0193	0.027197	0.0065
566	C3_BREAST_ERPLUS_EXALLC	CD2_LYMPHOID_LEUKAEMIA_EXALLC	0.09796	0.06093	1.608	0.1079	0.0037	0.0007	1.0526	0.0109	0.01519	0.0057
567	C3_BREAST_ERPLUS_EXALLC	CD2_MULTIPLE_MYELOMA_PLASMA_CELL_EXALLC	0.173	0.08331	2.077	0.03781	0.0025	0.0007	1.0039	0.0069	0.021379	0.0054
568	C3_BREAST_ERPLUS_EXALLC	CHIRBIL_PRIM	-0.04435	0.07934	-0.559	0.5762	0.0012	0.0003	1.0258	0.0077	-0.0059276	0.0049
569	C3_BREAST_ERPLUS_EXALLC	E4_ADDISON	-0.006263	0.1896	-0.03303	0.9737	0.1822	0.1907	1.0134	0.0073	-0.0076443	0.0054
570	C3_BREAST_ERPLUS_EXALLC	E4_GOITREMULTINOD	0.07363	0.03908	1.884	0.05955	0.0113	0.0033	1.0635	0.0336	0.0064445	0.0058
571	C3_BREAST_ERPLUS_EXALLC	E4_GRAVES_STRICT	-0.01747	0.05448	-0.3206	0.7485	0.0054	0.0009	1.0378	0.0091	0.00023611	0.0058
572	C3_BREAST_ERPLUS_EXALLC	E4_HYTHY_AI_STRICT	-0.05632	0.0268	-2.101	0.03564	0.0588	0.0056	1.3017	0.0496	-0.015558	0.0079
573	C3_BREAST_ERPLUS_EXALLC	E4_NONTOXIC_THYROID	0.06603	0.04297	1.537	0.1244	0.0152	0.0047	1.0789	0.0319	0.013055	0.0065
574	C3_BREAST_ERPLUS_EXALLC	E4_OBESITY	-0.07638	0.02406	-3.174	0.001502	0.0693	0.0028	1.2858	0.0212	-0.014381	0.0083
575	C3_BREAST_ERPLUS_EXALLC	E4_PCOS_BROAD	0.11	0.07033	1.565	0.1177	0.0068	0.0014	1.0293	0.0081	0.0065968	0.0056
576	C3_BREAST_ERPLUS_EXALLC	E4_THYROID	-0.07198	0.03534	-2.037	0.0417	0.0504	0.0071	1.1684	0.0213	-0.0082308	0.0066
577	C3_BREAST_ERPLUS_EXALLC	E4_THYROIDITAUTOIM	-0.138	0.1128	-1.223	0.2212	0.0015	0.0007	1.0025	0.0074	-0.001925	0.0059
578	C3_BREAST_ERPLUS_EXALLC	E4_THYTOXGOITDIF	0.03444	0.04385	0.7854	0.4322	0.0061	0.0009	1.0518	0.0116	-0.0042412	0.0056
579	C3_BREAST_ERPLUS_EXALLC	F5_DEPRESSIO	-0.03729	0.032	-1.165	0.2439	0.0306	0.0014	1.0832	0.011	-8.9202e-05	0.0056
580	C3_BREAST_ERPLUS_EXALLC	FG_CVD	-0.000564	0.03289	-0.01715	0.9863	0.0519	0.0025	1.2139	0.0167	-0.013024	0.0066
581	C3_BREAST_ERPLUS_EXALLC	FT3	0.1628	0.1152	1.413	0.1577	0.0197	0.0067	1.006	0.008	-0.004554	0.0063
582	C3_BREAST_ERPLUS_EXALLC	FT4_ref	0.06629	0.03593	1.845	0.065	0.0645	0.0078	1.2923	0.0538	0.015648	0.0081
583	C3_BREAST_ERPLUS_EXALLC	G6_MS	0.04652	0.04798	0.9696	0.3323	0.0056	0.0006	1.0289	0.009	0.0025876	0.0053
584	C3_BREAST_ERPLUS_EXALLC	HEIGHT	0.08495	0.02755	3.084	0.002044	0.3882	0.019	1.6696	0.0997	0.027145	0.0122
585	C3_BREAST_ERPLUS_EXALLC	I9_AF	0.03939	0.0254	1.551	0.1209	0.0609	0.0053	1.2709	0.0383	-0.016629	0.0072
586	C3_BREAST_ERPLUS_EXALLC	I9_ANEURYSM	-0.05453	0.06139	-0.8883	0.3744	0.004	0.0005	1.0364	0.0079	-0.0032957	0.0055
587	C3_BREAST_ERPLUS_EXALLC	I9_CORATHER	-0.08846	0.02676	-3.306	0.0009461	0.0513	0.0031	1.2981	0.0377	-0.019799	0.0078
588	C3_BREAST_ERPLUS_EXALLC	I9_HYPTENS	-0.03248	0.02332	-1.393	0.1636	0.0854	0.0032	1.4165	0.0431	-0.010069	0.0088
589	C3_BREAST_ERPLUS_EXALLC	I9_IHD	-0.08577	0.03633	-2.361	0.01823	0.0444	0.0033	1.2122	0.0208	-0.030739	0.007
590	C3_BREAST_ERPLUS_EXALLC	I9_STR	-0.05657	0.04752	-1.191	0.2338	0.0089	0.0007	1.055	0.0077	-0.017087	0.0047
591	C3_BREAST_ERPLUS_EXALLC	ILD_ENDPOINTS	-0.01882	0.06585	-0.2858	0.775	0.0042	0.0008	1.0474	0.0172	0.0008641	0.0054
592	C3_BREAST_ERPLUS_EXALLC	IPF	-0.06459	0.05018	-1.287	0.1981	0.0039	0.0005	1.0593	0.0163	-0.005932	0.0051
593	C3_BREAST_ERPLUS_EXALLC	J10_ASTHMA_EXMORE	-0.07858	0.03169	-2.48	0.01315	0.0378	0.0022	1.1657	0.0221	-0.0042662	0.0076
594	C3_BREAST_ERPLUS_EXALLC	J10_EMPHYSEMA	-0.06506	0.03227	-2.016	0.04381	0.0097	0.0009	1.0603	0.0091	0.00015646	0.0052
595	C3_BREAST_ERPLUS_EXALLC	K11_CD_STRICT2	0.04874	0.05189	0.9391	0.3477	0.0062	0.0007	1.0369	0.0096	-0.010016	0.0062
596	C3_BREAST_ERPLUS_EXALLC	K11_COELIAC	-0.01817	0.0542	-0.3352	0.7375	0.0083	0.0014	1.0685	0.0202	0.00053581	0.0062
597	C3_BREAST_ERPLUS_EXALLC	K11_IBD_STRICT	0.06365	0.04266	1.492	0.1357	0.0136	0.0013	1.1029	0.0199	-0.0047227	0.0066
598	C3_BREAST_ERPLUS_EXALLC	L12_PSORIASIS	-0.06217	0.04202	-1.479	0.139	0.0148	0.0012	1.1143	0.0199	-0.0068394	0.007
599	C3_BREAST_ERPLUS_EXALLC	L12_VITILIGO	0.03563	0.07137	0.4993	0.6176	0.0019	0.0005	1.0091	0.0075	-0.0020025	0.0049
600	C3_BREAST_ERPLUS_EXALLC	M13_RHEUMA	-0.144	0.05152	-2.796	0.005176	0.0271	0.004	1.0823	0.0118	-0.023168	0.006
601	C3_BREAST_ERPLUS_EXALLC	M13_SJOGREN	0.01455	0.06723	0.2164	0.8286	0.0026	0.0005	1.0216	0.0085	-0.016161	0.0059
602	C3_BREAST_ERPLUS_EXALLC	Mosaic_loss_of_chromosome_Y	-0.06178	0.05252	-1.176	0.2395	0.0583	0.0123	1.0571	0.0148	-0.0011153	0.0054
603	C3_BREAST_ERPLUS_EXALLC	N14_HYDROCELE	-0.01167	0.08184	-0.1426	0.8866	0.0155	0.0036	1.0266	0.0084	0.0011657	0.006
604	C3_BREAST_ERPLUS_EXALLC	SLE_FG	0.1679	0.08007	2.097	0.036	0.0015	0.0004	1.0256	0.0077	-0.017275	0.0052
605	C3_BREAST_ERPLUS_EXALLC	T1D	-0.04476	0.0453	-0.9881	0.3231	0.0106	0.0007	1.1063	0.0113	-0.009892	0.0059
606	C3_BREAST_ERPLUS_EXALLC	T2D	-0.07195	0.02523	-2.852	0.004344	0.1091	0.0048	1.6304	0.0683	-0.014954	0.0091
607	C3_BREAST_ERPLUS_EXALLC	T3_ref	-0.02464	0.08711	-0.2829	0.7773	0.0419	0.0115	0.9934	0.0081	0.0037834	0.006
608	C3_BREAST_ERPLUS_EXALLC	ThC	0.1513	0.05215	2.901	0.003718	0.0048	0.0011	0.9882	0.0198	0.023443	0.0064
609	C3_BREAST_ERPLUS_EXALLC	TSH_high	#N/A	#N/A	#N/A	#N/A	-0.0426	0.0348	1.0203	0.0087	-0.0059264	0.0057
610	C3_BREAST_ERPLUS_EXALLC	TSH_low	#N/A	#N/A	#N/A	#N/A	-0.0413	0.0323	1.024	0.0087	0.0053635	0.0059
611	C3_BREAST_ERPLUS_EXALLC	TSH_ref	-0.05449	0.03018	-1.806	0.07097	0.1011	0.0161	1.2409	0.0809	-0.0057937	0.0074
612	C3_BREAST_ERPLUS_EXALLC	WEIGHT	-0.04114	0.0216	-1.904	0.05685	0.2365	0.0086	1.3033	0.0369	-0.0031543	0.0086
613	C3_BREAST_EXALLC	AUTOIMMUNE_HYPERTHYROIDISM	-0.01117	0.06037	-0.1851	0.8532	0.0047	0.0009	1.0278	0.0079	0.0016274	0.0053
614	C3_BREAST_EXALLC	AUTOIMMUNE_NONTHYROID	0.01944	0.03568	0.5449	0.5858	0.0183	0.0017	1.0996	0.013	-0.025203	0.0067
615	C3_BREAST_EXALLC	AUTOIMMUNE	-0.03852	0.02832	-1.36	0.1738	0.0189	0.0017	1.1708	0.0238	-0.029395	0.0072
616	C3_BREAST_EXALLC	BMI	-0.07682	0.02065	-3.72	0.0001989	0.2219	0.0079	1.2524	0.0315	-0.017031	0.0101
617	C3_BREAST_EXALLC	C3_BASAL_CELL_CARCINOMA_EXALLC	0.1814	0.03132	5.79	7.047e-09	0.0397	0.0044	1.124	0.0242	0.134	0.0074
618	C3_BREAST_EXALLC	C3_BLADDER_EXALLC	0.08341	0.05285	1.578	0.1145	0.0053	0.0008	1.0823	0.0125	0.0098882	0.0062
619	C3_BREAST_EXALLC	C3_BRAIN_EXALLC	0.07955	0.09919	0.8021	0.4225	0.0009	0.0005	1.0154	0.0076	0.025961	0.0052
620	C3_BREAST_EXALLC	C3_BREAST_ERNEG_EXALLC	0.9849	0.01688	58.35	0	0.0192	0.0023	1.0467	0.0103	0.71126	0.0124
621	C3_BREAST_EXALLC	C3_BREAST_ERPLUS_EXALLC	0.9927	0.01225	81.05	0	0.0272	0.0027	1.1051	0.0154	0.7678	0.0161
622	C3_BREAST_EXALLC	C3_BRONCHUS_LUNG_EXALLC	0.08697	0.03295	2.64	0.0083	0.0102	0.0012	1.064	0.0112	0.042981	0.0063
623	C3_BREAST_EXALLC	C3_CANCER_EXALLC	0.6204	0.0247	25.12	2.916e-139	0.0193	0.0015	1.1012	0.0121	0.49697	0.0097
624	C3_BREAST_EXALLC	C3_COLON_EXALLC	0.1707	0.04279	3.989	6.627e-05	0.0066	0.0007	1.0897	0.012	0.052009	0.0066
625	C3_BREAST_EXALLC	C3_GBM_EXALLC	-0.1383	0.2468	-0.5601	0.5754	0.0003	0.0005	1.0109	0.0068	0.017002	0.0049
626	C3_BREAST_EXALLC	C3_HEAD_AND_NECK_EXALLC	0.08503	0.07155	1.188	0.2347	0.0025	0.0008	1.0095	0.0072	0.038613	0.0054
627	C3_BREAST_EXALLC	C3_MELANOMA_SKIN_EXALLC	0.1667	0.04964	3.359	0.000782	0.0077	0.0018	1.0386	0.0131	0.060116	0.0062
628	C3_BREAST_EXALLC	C3_OESOPHAGUS_EXALLC	-0.02945	0.05572	-0.5285	0.5971	0.0022	0.0004	1.0223	0.0066	0.011655	0.0052
629	C3_BREAST_EXALLC	C3_OTHER_SKIN_EXALLC	0.1289	0.0264	4.882	1.049e-06	0.0372	0.0044	1.2374	0.0331	0.10294	0.008
630	C3_BREAST_EXALLC	C3_OVARY_EXALLC	0.3512	0.1654	2.123	0.03376	0.0019	0.0013	1.0141	0.0074	0.073116	0.0064
631	C3_BREAST_EXALLC	C3_PROSTATE_EXALLC	0.09135	0.0351	2.603	0.009252	0.0443	0.0046	1.1574	0.0509	0.019675	0.0077
632	C3_BREAST_EXALLC	C3_SKIN_EXALLC	0.1466	0.02496	5.874	4.261e-09	0.0464	0.0058	1.238	0.0398	0.12235	0.0084
633	C3_BREAST_EXALLC	CD2_BENIGN_LEIOMYOMA_UTERI	0.0842	0.03871	2.175	0.02963	0.0395	0.0039	1.1076	0.0193	0.028543	0.0071
634	C3_BREAST_EXALLC	CD2_LYMPHOID_LEUKAEMIA_EXALLC	0.08857	0.05554	1.595	0.1108	0.0037	0.0007	1.0526	0.0109	0.01668	0.0061
635	C3_BREAST_EXALLC	CD2_MULTIPLE_MYELOMA_PLASMA_CELL_EXALLC	0.1876	0.07256	2.585	0.009736	0.0025	0.0007	1.004	0.0069	0.021656	0.0052
636	C3_BREAST_EXALLC	CHIRBIL_PRIM	-0.05765	0.06847	-0.842	0.3998	0.0012	0.0003	1.0258	0.0077	-0.0011757	0.0054
637	C3_BREAST_EXALLC	E4_ADDISON	-0.008889	0.1563	-0.05686	0.9547	0.1834	0.1907	1.0134	0.0073	-0.0058511	0.0057
638	C3_BREAST_EXALLC	E4_GOITREMULTINOD	0.1151	0.03863	2.981	0.002877	0.0113	0.0032	1.0635	0.0335	0.007013	0.0062
639	C3_BREAST_EXALLC	E4_GRAVES_STRICT	0.03055	0.04898	0.6236	0.5329	0.0054	0.0009	1.0378	0.0091	-4.3325e-05	0.0061
640	C3_BREAST_EXALLC	E4_HYTHY_AI_STRICT	-0.05659	0.02308	-2.452	0.01422	0.0588	0.0055	1.3018	0.0491	-0.012999	0.008
641	C3_BREAST_EXALLC	E4_NONTOXIC_THYROID	0.09369	0.03951	2.371	0.01774	0.0152	0.0047	1.079	0.0319	0.016896	0.0068
642	C3_BREAST_EXALLC	E4_OBESITY	-0.05744	0.02231	-2.575	0.01003	0.0693	0.0028	1.2853	0.0212	-0.010655	0.0088
643	C3_BREAST_EXALLC	E4_PCOS_BROAD	0.06986	0.05602	1.247	0.2124	0.0068	0.0014	1.0293	0.0081	0.0027756	0.0051
644	C3_BREAST_EXALLC	E4_THYROID	-0.0528	0.02807	-1.881	0.06002	0.0504	0.0069	1.1684	0.021	-0.0051729	0.0067
645	C3_BREAST_EXALLC	E4_THYROIDITAUTOIM	-0.1022	0.09104	-1.123	0.2615	0.0015	0.0007	1.0025	0.0074	0.0031604	0.0054
646	C3_BREAST_EXALLC	E4_THYTOXGOITDIF	0.05645	0.03832	1.473	0.1408	0.0061	0.0009	1.0517	0.0116	-0.0040167	0.0062
647	C3_BREAST_EXALLC	F5_DEPRESSIO	0.0004733	0.0249	0.01901	0.9848	0.0306	0.0014	1.0831	0.011	-0.0060678	0.006
648	C3_BREAST_EXALLC	FG_CVD	0.03149	0.02622	1.201	0.2297	0.052	0.0025	1.2137	0.0167	-0.014479	0.0066
649	C3_BREAST_EXALLC	FT3	0.08165	0.09651	0.846	0.3975	0.0197	0.0067	1.0061	0.008	0.0053759	0.0064
650	C3_BREAST_EXALLC	FT4_ref	0.08542	0.03229	2.646	0.008154	0.0645	0.0078	1.2925	0.0538	0.013949	0.0091
651	C3_BREAST_EXALLC	G6_MS	0.05097	0.04245	1.201	0.2298	0.0055	0.0006	1.029	0.009	0.00095764	0.0057
652	C3_BREAST_EXALLC	HEIGHT	0.06604	0.02257	2.926	0.003437	0.3882	0.019	1.6694	0.0996	0.039901	0.0116
653	C3_BREAST_EXALLC	I9_AF	0.03786	0.02403	1.576	0.1151	0.0609	0.0053	1.2708	0.0383	-0.011155	0.0079
654	C3_BREAST_EXALLC	I9_ANEURYSM	0.008671	0.05302	0.1635	0.8701	0.004	0.0005	1.0363	0.0079	-0.003506	0.0061
655	C3_BREAST_EXALLC	I9_CORATHER	-0.06313	0.02453	-2.574	0.01006	0.0513	0.0031	1.2978	0.0376	-0.018217	0.0079
656	C3_BREAST_EXALLC	I9_HYPTENS	-0.005401	0.01994	-0.2708	0.7865	0.0853	0.0032	1.4166	0.0432	-0.0068977	0.0092
657	C3_BREAST_EXALLC	I9_IHD	-0.0704	0.03238	-2.174	0.0297	0.0444	0.0033	1.2121	0.0208	-0.024369	0.0067
658	C3_BREAST_EXALLC	I9_STR	-0.02538	0.03981	-0.6376	0.5238	0.0089	0.0007	1.0549	0.0077	-0.014918	0.0052
659	C3_BREAST_EXALLC	ILD_ENDPOINTS	-0.01077	0.05579	-0.193	0.847	0.0042	0.0008	1.0474	0.0172	0.0021357	0.0056
660	C3_BREAST_EXALLC	IPF	-0.03954	0.0437	-0.9048	0.3656	0.0039	0.0005	1.0592	0.0163	-0.0067834	0.0052
661	C3_BREAST_EXALLC	J10_ASTHMA_EXMORE	-0.05009	0.02662	-1.882	0.05985	0.0378	0.0022	1.1655	0.0221	-0.00093055	0.0073
662	C3_BREAST_EXALLC	J10_EMPHYSEMA	-0.03134	0.02847	-1.101	0.2711	0.0097	0.0009	1.0603	0.0091	0.0053259	0.005
663	C3_BREAST_EXALLC	K11_CD_STRICT2	0.04448	0.03834	1.16	0.246	0.0062	0.0007	1.0368	0.0096	-0.0062604	0.0057
664	C3_BREAST_EXALLC	K11_COELIAC	0.03146	0.0433	0.7265	0.4675	0.0083	0.0014	1.0685	0.0202	-0.0092015	0.0063
665	C3_BREAST_EXALLC	K11_IBD_STRICT	0.05527	0.03349	1.651	0.09884	0.0136	0.0013	1.1028	0.0199	-0.0032307	0.0065
666	C3_BREAST_EXALLC	L12_PSORIASIS	-0.05344	0.03228	-1.656	0.09782	0.0148	0.0012	1.1143	0.0199	-0.0094694	0.007
667	C3_BREAST_EXALLC	L12_VITILIGO	0.04149	0.06332	0.6552	0.5123	0.0019	0.0005	1.0091	0.0075	-0.0042927	0.0054
668	C3_BREAST_EXALLC	M13_RHEUMA	-0.0726	0.0414	-1.754	0.07949	0.0271	0.004	1.0821	0.0119	-0.025488	0.006
669	C3_BREAST_EXALLC	M13_SJOGREN	0.04643	0.05874	0.7904	0.4293	0.0026	0.0005	1.0216	0.0085	-0.010259	0.0057
670	C3_BREAST_EXALLC	Mosaic_loss_of_chromosome_Y	-0.07686	0.04027	-1.909	0.0563	0.0582	0.0123	1.0571	0.0148	0.0060648	0.0052
671	C3_BREAST_EXALLC	N14_HYDROCELE	0.04992	0.06458	0.773	0.4395	0.0155	0.0036	1.0265	0.0083	-0.00057657	0.0057
672	C3_BREAST_EXALLC	SLE_FG	0.161	0.06882	2.339	0.01932	0.0015	0.0004	1.0256	0.0077	-0.016182	0.0053
673	C3_BREAST_EXALLC	T1D	-0.04862	0.04029	-1.207	0.2276	0.0106	0.0007	1.1062	0.0112	-0.0022718	0.0062
674	C3_BREAST_EXALLC	T2D	-0.05635	0.02163	-2.604	0.009202	0.1091	0.0048	1.6303	0.0684	-0.017444	0.0093
675	C3_BREAST_EXALLC	T3_ref	-0.02126	0.07811	-0.2722	0.7855	0.0419	0.0115	0.9935	0.0081	0.0016943	0.0066
676	C3_BREAST_EXALLC	ThC	0.1274	0.04718	2.7	0.006927	0.0048	0.0011	0.9882	0.0198	0.032156	0.0068
677	C3_BREAST_EXALLC	TSH_high	#N/A	#N/A	#N/A	#N/A	-0.0427	0.0347	1.0203	0.0087	0.0013685	0.0059
678	C3_BREAST_EXALLC	TSH_low	#N/A	#N/A	#N/A	#N/A	-0.0414	0.0322	1.024	0.0087	-0.0014232	0.0064
679	C3_BREAST_EXALLC	TSH_ref	-0.05794	0.02787	-2.079	0.03763	0.1011	0.0161	1.241	0.0809	-0.0028771	0.008
680	C3_BREAST_EXALLC	WEIGHT	-0.03362	0.01962	-1.713	0.08663	0.2365	0.0086	1.3033	0.0369	0.00040258	0.0094
681	C3_BRONCHUS_LUNG_EXALLC	AUTOIMMUNE_HYPERTHYROIDISM	-0.1357	0.06763	-2.007	0.04475	0.0047	0.0009	1.0276	0.0079	0.0085647	0.0055
682	C3_BRONCHUS_LUNG_EXALLC	AUTOIMMUNE_NONTHYROID	0.1022	0.03837	2.663	0.007744	0.0183	0.0017	1.0995	0.013	-0.0079051	0.0065
683	C3_BRONCHUS_LUNG_EXALLC	AUTOIMMUNE	0.03823	0.0294	1.3	0.1934	0.0189	0.0017	1.1706	0.0238	-0.012112	0.0069
684	C3_BRONCHUS_LUNG_EXALLC	BMI	0.1677	0.02446	6.859	6.948e-12	0.2219	0.0079	1.2522	0.0315	0.0013116	0.0092
685	C3_BRONCHUS_LUNG_EXALLC	C3_BASAL_CELL_CARCINOMA_EXALLC	0.1288	0.03199	4.025	5.707e-05	0.0397	0.0044	1.124	0.0242	0.07794	0.0074
686	C3_BRONCHUS_LUNG_EXALLC	C3_BLADDER_EXALLC	0.3474	0.04838	7.18	6.979e-13	0.0053	0.0008	1.0824	0.0125	0.06176	0.0061
687	C3_BRONCHUS_LUNG_EXALLC	C3_BRAIN_EXALLC	0.06603	0.1107	0.5965	0.5508	0.0009	0.0005	1.0153	0.0076	0.039059	0.0051
688	C3_BRONCHUS_LUNG_EXALLC	C3_BREAST_ERNEG_EXALLC	0.1571	0.04187	3.754	0.0001743	0.0192	0.0023	1.0468	0.0103	0.026884	0.0054
689	C3_BRONCHUS_LUNG_EXALLC	C3_BREAST_ERPLUS_EXALLC	0.05926	0.03809	1.556	0.1198	0.0272	0.0027	1.1051	0.0155	0.035108	0.0059
690	C3_BRONCHUS_LUNG_EXALLC	C3_BREAST_EXALLC	0.08697	0.03295	2.64	0.0083	0.0174	0.0016	1.105	0.0184	0.042981	0.0063
691	C3_BRONCHUS_LUNG_EXALLC	C3_CANCER_EXALLC	0.3258	0.02999	10.86	1.759e-27	0.0193	0.0015	1.1012	0.0121	0.22094	0.0066
692	C3_BRONCHUS_LUNG_EXALLC	C3_COLON_EXALLC	0.2455	0.04256	5.768	8.005e-09	0.0066	0.0007	1.0896	0.012	0.051118	0.0052
693	C3_BRONCHUS_LUNG_EXALLC	C3_GBM_EXALLC	-0.2021	0.3381	-0.5977	0.55	0.0003	0.0005	1.0107	0.0067	0.011241	0.005
694	C3_BRONCHUS_LUNG_EXALLC	C3_HEAD_AND_NECK_EXALLC	0.5749	0.1138	5.053	4.339e-07	0.0025	0.0008	1.0096	0.0072	0.053052	0.006
695	C3_BRONCHUS_LUNG_EXALLC	C3_MELANOMA_SKIN_EXALLC	-0.01257	0.05253	-0.2394	0.8108	0.0077	0.0018	1.0385	0.0131	0.047503	0.0058
696	C3_BRONCHUS_LUNG_EXALLC	C3_OESOPHAGUS_EXALLC	0.4376	0.06693	6.539	6.196e-11	0.0022	0.0004	1.0222	0.0066	0.020215	0.0045
697	C3_BRONCHUS_LUNG_EXALLC	C3_OTHER_SKIN_EXALLC	0.1803	0.03216	5.606	2.065e-08	0.0372	0.0044	1.2386	0.0329	0.07723	0.0082
698	C3_BRONCHUS_LUNG_EXALLC	C3_OVARY_EXALLC	0.1336	0.1253	1.066	0.2865	0.0019	0.0013	1.0142	0.0074	0.0098697	0.0051
699	C3_BRONCHUS_LUNG_EXALLC	C3_PROSTATE_EXALLC	0.03148	0.0359	0.8771	0.3805	0.0443	0.0046	1.1574	0.0509	0.091882	0.0058
700	C3_BRONCHUS_LUNG_EXALLC	C3_SKIN_EXALLC	0.1509	0.03049	4.95	7.412e-07	0.0464	0.0058	1.2395	0.0394	0.084162	0.0082
701	C3_BRONCHUS_LUNG_EXALLC	CD2_BENIGN_LEIOMYOMA_UTERI	-0.02596	0.03669	-0.7076	0.4792	0.0395	0.0039	1.1078	0.0193	0.01714	0.0064
702	C3_BRONCHUS_LUNG_EXALLC	CD2_LYMPHOID_LEUKAEMIA_EXALLC	0.1064	0.058	1.835	0.06652	0.0037	0.0007	1.0526	0.0109	0.01701	0.0053
703	C3_BRONCHUS_LUNG_EXALLC	CD2_MULTIPLE_MYELOMA_PLASMA_CELL_EXALLC	0.1482	0.07834	1.891	0.05859	0.0025	0.0007	1.0039	0.0069	0.015068	0.0051
704	C3_BRONCHUS_LUNG_EXALLC	CHIRBIL_PRIM	0.1143	0.07457	1.533	0.1252	0.0012	0.0003	1.0257	0.0077	-0.0066489	0.0055
705	C3_BRONCHUS_LUNG_EXALLC	E4_ADDISON	0.05436	0.1703	0.3193	0.7495	0.1835	0.1911	1.0134	0.0073	0.0022112	0.0052
706	C3_BRONCHUS_LUNG_EXALLC	E4_GOITREMULTINOD	0.05038	0.04962	1.015	0.3099	0.0113	0.0033	1.0634	0.0336	0.01684	0.0067
707	C3_BRONCHUS_LUNG_EXALLC	E4_GRAVES_STRICT	-0.01026	0.06034	-0.17	0.865	0.0054	0.0009	1.0377	0.0091	0.0058936	0.0056
708	C3_BRONCHUS_LUNG_EXALLC	E4_HYTHY_AI_STRICT	-0.01841	0.02537	-0.7257	0.468	0.0588	0.0055	1.3015	0.0492	-0.0017252	0.0078
709	C3_BRONCHUS_LUNG_EXALLC	E4_NONTOXIC_THYROID	0.09597	0.0566	1.696	0.08995	0.0152	0.0047	1.0789	0.0319	0.0028437	0.0071
710	C3_BRONCHUS_LUNG_EXALLC	E4_OBESITY	0.07165	0.02426	2.953	0.003148	0.0693	0.0028	1.2853	0.0212	-0.01017	0.0085
711	C3_BRONCHUS_LUNG_EXALLC	E4_PCOS_BROAD	-0.00527	0.06474	-0.0814	0.9351	0.0068	0.0014	1.0293	0.0081	-0.00081757	0.005
712	C3_BRONCHUS_LUNG_EXALLC	E4_THYROID	-0.005287	0.03009	-0.1757	0.8605	0.0504	0.007	1.1681	0.0211	-0.0033274	0.0061
713	C3_BRONCHUS_LUNG_EXALLC	E4_THYROIDITAUTOIM	0.08864	0.0979	0.9054	0.3652	0.0015	0.0007	1.0025	0.0074	-0.0021484	0.005
714	C3_BRONCHUS_LUNG_EXALLC	E4_THYTOXGOITDIF	-0.02057	0.04836	-0.4254	0.6705	0.0061	0.0009	1.0517	0.0116	0.0087841	0.0059
715	C3_BRONCHUS_LUNG_EXALLC	F5_DEPRESSIO	0.2541	0.02988	8.505	1.822e-17	0.0306	0.0014	1.0832	0.011	-0.0010901	0.007
716	C3_BRONCHUS_LUNG_EXALLC	FG_CVD	0.1496	0.02882	5.19	2.1e-07	0.0519	0.0025	1.2137	0.0167	0.013414	0.0063
717	C3_BRONCHUS_LUNG_EXALLC	FT3	0.005821	0.08895	0.06544	0.9478	0.0197	0.0067	1.0061	0.008	0.0056589	0.0056
718	C3_BRONCHUS_LUNG_EXALLC	FT4_ref	-0.009269	0.03366	-0.2754	0.783	0.0645	0.0078	1.2924	0.0538	0.0041276	0.0077
719	C3_BRONCHUS_LUNG_EXALLC	G6_MS	0.05939	0.04216	1.409	0.1589	0.0055	0.0006	1.029	0.009	0.00075441	0.0053
720	C3_BRONCHUS_LUNG_EXALLC	HEIGHT	-0.01707	0.02033	-0.8394	0.4013	0.3883	0.019	1.6686	0.0996	-0.020388	0.0109
721	C3_BRONCHUS_LUNG_EXALLC	I9_AF	0.06419	0.02407	2.667	0.007659	0.0609	0.0053	1.2708	0.0383	0.035982	0.0069
722	C3_BRONCHUS_LUNG_EXALLC	I9_ANEURYSM	0.2631	0.0545	4.827	1.387e-06	0.004	0.0005	1.0365	0.0078	-0.0050596	0.0054
723	C3_BRONCHUS_LUNG_EXALLC	I9_CORATHER	0.1108	0.03297	3.361	0.0007777	0.0513	0.0031	1.2979	0.0376	0.029653	0.0084
724	C3_BRONCHUS_LUNG_EXALLC	I9_HYPTENS	0.1253	0.02094	5.986	2.149e-09	0.0854	0.0032	1.4161	0.0431	0.01472	0.0086
725	C3_BRONCHUS_LUNG_EXALLC	I9_IHD	0.102	0.04317	2.363	0.01813	0.0444	0.0033	1.2122	0.0209	0.0059205	0.0066
726	C3_BRONCHUS_LUNG_EXALLC	I9_STR	0.1597	0.04245	3.761	0.0001694	0.0089	0.0007	1.055	0.0077	0.0039085	0.0054
727	C3_BRONCHUS_LUNG_EXALLC	ILD_ENDPOINTS	0.2086	0.05946	3.509	0.0004504	0.0042	0.0008	1.0475	0.0172	0.021016	0.0057
728	C3_BRONCHUS_LUNG_EXALLC	IPF	0.3219	0.05273	6.105	1.031e-09	0.0039	0.0005	1.0593	0.0163	0.033431	0.0059
729	C3_BRONCHUS_LUNG_EXALLC	J10_ASTHMA_EXMORE	0.1051	0.02548	4.124	3.721e-05	0.0378	0.0022	1.1655	0.0222	0.034802	0.0062
730	C3_BRONCHUS_LUNG_EXALLC	J10_EMPHYSEMA	0.6385	0.04646	13.74	5.651e-43	0.0097	0.0009	1.0603	0.0091	0.10648	0.0074
731	C3_BRONCHUS_LUNG_EXALLC	K11_CD_STRICT2	-0.01709	0.04122	-0.4147	0.6784	0.0062	0.0007	1.0368	0.0096	0.0079922	0.0051
732	C3_BRONCHUS_LUNG_EXALLC	K11_COELIAC	-0.1334	0.04541	-2.938	0.003298	0.0083	0.0014	1.0684	0.0202	-0.009344	0.0054
733	C3_BRONCHUS_LUNG_EXALLC	K11_IBD_STRICT	-0.01428	0.03771	-0.3786	0.705	0.0136	0.0013	1.1027	0.0199	0.0036215	0.0064
734	C3_BRONCHUS_LUNG_EXALLC	L12_PSORIASIS	0.09699	0.03295	2.943	0.00325	0.0148	0.0012	1.1143	0.0199	0.0011477	0.0058
735	C3_BRONCHUS_LUNG_EXALLC	L12_VITILIGO	-0.01608	0.07449	-0.2159	0.829	0.0019	0.0005	1.0092	0.0075	-0.012977	0.0052
736	C3_BRONCHUS_LUNG_EXALLC	M13_RHEUMA	0.07527	0.04685	1.607	0.1082	0.0271	0.004	1.0822	0.0119	0.0072778	0.0057
737	C3_BRONCHUS_LUNG_EXALLC	M13_SJOGREN	0.1191	0.05835	2.04	0.04133	0.0026	0.0005	1.0216	0.0085	-0.0072755	0.0051
738	C3_BRONCHUS_LUNG_EXALLC	Mosaic_loss_of_chromosome_Y	-0.02759	0.04504	-0.6125	0.5402	0.0581	0.0123	1.0572	0.0148	0.0055627	0.0048
739	C3_BRONCHUS_LUNG_EXALLC	N14_HYDROCELE	-0.05351	0.07208	-0.7423	0.4579	0.0155	0.0036	1.0266	0.0084	0.0033069	0.005
740	C3_BRONCHUS_LUNG_EXALLC	SLE_FG	-0.03059	0.06805	-0.4495	0.6531	0.0015	0.0004	1.0256	0.0077	0.0074674	0.0046
741	C3_BRONCHUS_LUNG_EXALLC	T1D	0.06333	0.03501	1.809	0.0705	0.0106	0.0007	1.1059	0.0112	0.00064942	0.0056
742	C3_BRONCHUS_LUNG_EXALLC	T2D	0.09221	0.02242	4.113	3.908e-05	0.1091	0.0048	1.63	0.0683	0.0058179	0.0093
743	C3_BRONCHUS_LUNG_EXALLC	T3_ref	0.155	0.07603	2.039	0.04144	0.0419	0.0116	0.9935	0.0081	-0.0077445	0.0065
744	C3_BRONCHUS_LUNG_EXALLC	ThC	0.07008	0.04275	1.639	0.1012	0.0048	0.0011	0.9885	0.0198	0.0073236	0.0057
745	C3_BRONCHUS_LUNG_EXALLC	TSH_high	#N/A	#N/A	#N/A	#N/A	-0.0429	0.0348	1.0204	0.0087	1.1248e-05	0.0061
746	C3_BRONCHUS_LUNG_EXALLC	TSH_low	#N/A	#N/A	#N/A	#N/A	-0.0414	0.0321	1.024	0.0087	0.011852	0.0059
747	C3_BRONCHUS_LUNG_EXALLC	TSH_ref	-0.08062	0.02733	-2.95	0.003175	0.1011	0.0161	1.2407	0.0808	-0.0044021	0.0067
748	C3_BRONCHUS_LUNG_EXALLC	WEIGHT	0.1423	0.02384	5.969	2.39e-09	0.2365	0.0086	1.3028	0.0369	-0.0066592	0.0092
749	C3_CANCER_EXALLC	AUTOIMMUNE_HYPERTHYROIDISM	-0.1482	0.06594	-2.248	0.02458	0.0047	0.0009	1.0275	0.0079	-0.0019	0.0055
750	C3_CANCER_EXALLC	AUTOIMMUNE_NONTHYROID	-0.05329	0.03806	-1.4	0.1614	0.0183	0.0017	1.0995	0.013	-0.0172	0.0064
751	C3_CANCER_EXALLC	AUTOIMMUNE	-0.1531	0.02947	-5.196	2.032e-07	0.0189	0.0017	1.1704	0.0238	-0.0302	0.0078
752	C3_CANCER_EXALLC	BMI	-0.05066	0.02116	-2.394	0.01667	0.2219	0.0079	1.2525	0.0315	-0.0047	0.01
753	C3_CANCER_EXALLC	C3_BASAL_CELL_CARCINOMA_EXALLC	0.7467	0.02054	36.35	3.024e-289	0.0397	0.0044	1.124	0.0242	0.6168	0.0135
754	C3_CANCER_EXALLC	C3_BLADDER_EXALLC	0.2205	0.05474	4.028	5.634e-05	0.0053	0.0008	1.0824	0.0125	0.1409	0.0064
755	C3_CANCER_EXALLC	C3_BRAIN_EXALLC	0.2156	0.1146	1.88	0.06005	0.0009	0.0005	1.0155	0.0076	0.1233	0.0057
756	C3_CANCER_EXALLC	C3_BREAST_ERNEG_EXALLC	0.6682	0.03111	21.48	2.617e-102	0.0192	0.0023	1.0467	0.0103	0.3948	0.008
757	C3_CANCER_EXALLC	C3_BREAST_ERPLUS_EXALLC	0.618	0.0315	19.62	1.009e-85	0.0272	0.0027	1.105	0.0154	0.4215	0.0087
758	C3_CANCER_EXALLC	C3_BREAST_EXALLC	0.6204	0.0247	25.12	2.916e-139	0.0174	0.0016	1.1052	0.0184	0.497	0.0097
759	C3_CANCER_EXALLC	C3_BRONCHUS_LUNG_EXALLC	0.3258	0.02999	10.86	1.759e-27	0.0102	0.0012	1.0639	0.0113	0.2209	0.0066
760	C3_CANCER_EXALLC	C3_COLON_EXALLC	0.3878	0.03884	9.984	1.794e-23	0.0066	0.0007	1.0896	0.012	0.2405	0.007
761	C3_CANCER_EXALLC	C3_GBM_EXALLC	-0.06241	0.2547	-0.2451	0.8064	0.0003	0.0005	1.0107	0.0067	0.0797	0.0055
762	C3_CANCER_EXALLC	C3_HEAD_AND_NECK_EXALLC	0.3979	0.08511	4.676	2.932e-06	0.0024	0.0008	1.0096	0.0072	0.2084	0.0058
763	C3_CANCER_EXALLC	C3_MELANOMA_SKIN_EXALLC	0.5546	0.04755	11.66	1.968e-31	0.0077	0.0018	1.0386	0.0131	0.2607	0.0076
764	C3_CANCER_EXALLC	C3_OESOPHAGUS_EXALLC	0.1414	0.06488	2.18	0.02928	0.0022	0.0004	1.0223	0.0066	0.0929	0.0058
765	C3_CANCER_EXALLC	C3_OTHER_SKIN_EXALLC	0.6589	0.02546	25.88	1.037e-147	0.0372	0.0044	1.2386	0.0329	0.4136	0.0142
766	C3_CANCER_EXALLC	C3_OVARY_EXALLC	0.5474	0.1938	2.825	0.00473	0.0019	0.0013	1.0142	0.0074	0.1531	0.0057
767	C3_CANCER_EXALLC	C3_PROSTATE_EXALLC	0.4661	0.03798	12.27	1.28e-34	0.0443	0.0046	1.1573	0.0509	0.4497	0.0171
768	C3_CANCER_EXALLC	C3_SKIN_EXALLC	0.6775	0.0222	30.51	1.751e-204	0.0464	0.0058	1.2395	0.0395	0.52	0.0155
769	C3_CANCER_EXALLC	CD2_BENIGN_LEIOMYOMA_UTERI	0.1682	0.04306	3.906	9.373e-05	0.0395	0.0039	1.1077	0.0193	0.0373	0.0076
770	C3_CANCER_EXALLC	CD2_LYMPHOID_LEUKAEMIA_EXALLC	0.1914	0.06027	3.176	0.001494	0.0037	0.0007	1.0527	0.0109	0.1067	0.0056
771	C3_CANCER_EXALLC	CD2_MULTIPLE_MYELOMA_PLASMA_CELL_EXALLC	0.3377	0.08661	3.899	9.654e-05	0.0025	0.0007	1.004	0.0069	0.1231	0.0056
772	C3_CANCER_EXALLC	CHIRBIL_PRIM	-0.08598	0.07247	-1.186	0.2355	0.0012	0.0003	1.0257	0.0077	0.0031	0.005
773	C3_CANCER_EXALLC	E4_ADDISON	0.00855	0.1523	0.05613	0.9552	0.184	0.1911	1.0134	0.0073	0.0055	0.0055
774	C3_CANCER_EXALLC	E4_GOITREMULTINOD	0.2063	0.05194	3.971	7.158e-05	0.0113	0.0033	1.0634	0.0336	0.0172	0.0072
775	C3_CANCER_EXALLC	E4_GRAVES_STRICT	-0.1292	0.05271	-2.452	0.01422	0.0054	0.0009	1.0375	0.0091	-0.0021	0.0064
776	C3_CANCER_EXALLC	E4_HYTHY_AI_STRICT	-0.1608	0.0257	-6.255	3.969e-10	0.0588	0.0056	1.3016	0.0497	-0.0221	0.0097
777	C3_CANCER_EXALLC	E4_NONTOXIC_THYROID	0.2354	0.05343	4.405	1.056e-05	0.0152	0.0047	1.0788	0.0319	0.0301	0.0073
778	C3_CANCER_EXALLC	E4_OBESITY	-0.03345	0.02198	-1.522	0.128	0.0693	0.0028	1.2853	0.0211	0.0046	0.0087
779	C3_CANCER_EXALLC	E4_PCOS_BROAD	0.02079	0.06273	0.3314	0.7403	0.0068	0.0014	1.0293	0.0081	0.004	0.0053
780	C3_CANCER_EXALLC	E4_THYROID	-0.1229	0.03325	-3.696	0.0002188	0.0504	0.0072	1.168	0.0215	-0.0008	0.0068
781	C3_CANCER_EXALLC	E4_THYROIDITAUTOIM	-0.2215	0.1056	-2.097	0.03597	0.0015	0.0007	1.0026	0.0074	0.0074	0.0056
782	C3_CANCER_EXALLC	E4_THYTOXGOITDIF	-0.08399	0.04018	-2.09	0.03658	0.0061	0.0009	1.0517	0.0116	-0.0067	0.0061
783	C3_CANCER_EXALLC	F5_DEPRESSIO	0.03417	0.02651	1.289	0.1974	0.0306	0.0014	1.0831	0.011	-0.0081	0.0058
784	C3_CANCER_EXALLC	FG_CVD	0.03615	0.03092	1.169	0.2424	0.052	0.0025	1.2135	0.0167	0.0236	0.0063
785	C3_CANCER_EXALLC	FT3	0.04961	0.08651	0.5735	0.5663	0.0197	0.0067	1.0059	0.008	0.008	0.0062
786	C3_CANCER_EXALLC	FT4_ref	0.02955	0.03541	0.8345	0.404	0.0645	0.0078	1.2921	0.0538	0.0239	0.0085
787	C3_CANCER_EXALLC	G6_MS	0.03862	0.03917	0.9859	0.3242	0.0056	0.0006	1.0289	0.0089	0.0066	0.0055
788	C3_CANCER_EXALLC	HEIGHT	0.09119	0.02504	3.641	0.0002712	0.3882	0.019	1.669	0.0995	0.05	0.0129
789	C3_CANCER_EXALLC	I9_AF	0.0514	0.02397	2.144	0.03203	0.0609	0.0053	1.2707	0.0383	0.0057	0.0083
790	C3_CANCER_EXALLC	I9_ANEURYSM	0.000524	0.05369	0.009759	0.9922	0.004	0.0005	1.0363	0.0078	-0.0039	0.0058
791	C3_CANCER_EXALLC	I9_CORATHER	-0.06372	0.0278	-2.292	0.02193	0.0513	0.0031	1.2985	0.0376	-0.0287	0.0083
792	C3_CANCER_EXALLC	I9_HYPTENS	0.03282	0.02504	1.311	0.1899	0.0854	0.0032	1.4159	0.0429	0.0284	0.0091
793	C3_CANCER_EXALLC	I9_IHD	-0.1119	0.03541	-3.159	0.001585	0.0444	0.0033	1.2122	0.0208	-0.0333	0.0071
794	C3_CANCER_EXALLC	I9_STR	0.009996	0.04707	0.2124	0.8318	0.0089	0.0007	1.055	0.0077	-0.0177	0.0059
795	C3_CANCER_EXALLC	ILD_ENDPOINTS	-0.03076	0.06467	-0.4757	0.6343	0.0042	0.0008	1.0474	0.0172	0.0004	0.0061
796	C3_CANCER_EXALLC	IPF	-0.1391	0.055	-2.529	0.01144	0.0039	0.0005	1.0595	0.0163	-0.0023	0.0055
797	C3_CANCER_EXALLC	J10_ASTHMA_EXMORE	-0.07885	0.03206	-2.459	0.01393	0.0378	0.0022	1.1657	0.0221	0.0185	0.0075
798	C3_CANCER_EXALLC	J10_EMPHYSEMA	0.04725	0.03403	1.389	0.1649	0.0097	0.0009	1.0603	0.009	0.0107	0.0056
799	C3_CANCER_EXALLC	K11_CD_STRICT2	0.05299	0.0408	1.299	0.1941	0.0062	0.0007	1.0367	0.0096	0.0015	0.0052
800	C3_CANCER_EXALLC	K11_COELIAC	-0.04757	0.04972	-0.9567	0.3387	0.0083	0.0014	1.0685	0.0202	-0.0097	0.0065
801	C3_CANCER_EXALLC	K11_IBD_STRICT	0.06339	0.03748	1.691	0.0908	0.0136	0.0013	1.1027	0.0199	0.0005	0.0061
802	C3_CANCER_EXALLC	L12_PSORIASIS	-0.08343	0.03141	-2.656	0.007904	0.0148	0.0012	1.1143	0.0198	-0.0078	0.007
803	C3_CANCER_EXALLC	L12_VITILIGO	-0.2232	0.07369	-3.029	0.002452	0.0019	0.0005	1.0092	0.0075	0.0023	0.0054
804	C3_CANCER_EXALLC	M13_RHEUMA	-0.1378	0.04309	-3.198	0.001384	0.0271	0.004	1.0822	0.0119	-0.0182	0.0063
805	C3_CANCER_EXALLC	M13_SJOGREN	-0.06119	0.0687	-0.8908	0.373	0.0026	0.0005	1.0215	0.0085	-0.0046	0.0064
806	C3_CANCER_EXALLC	Mosaic_loss_of_chromosome_Y	-0.1014	0.04662	-2.174	0.02969	0.0581	0.0123	1.0573	0.0148	0.007	0.0051
807	C3_CANCER_EXALLC	N14_HYDROCELE	0.0388	0.07087	0.5475	0.584	0.0155	0.0036	1.0266	0.0084	0.0135	0.0055
808	C3_CANCER_EXALLC	SLE_FG	-0.08385	0.0785	-1.068	0.2855	0.0015	0.0004	1.0257	0.0077	-0.0021	0.0057
809	C3_CANCER_EXALLC	T1D	-0.1072	0.03539	-3.028	0.00246	0.0106	0.0007	1.106	0.0113	0.0024	0.0063
810	C3_CANCER_EXALLC	T2D	-0.04734	0.02136	-2.216	0.02669	0.1092	0.0048	1.6293	0.0682	0.0048	0.0097
811	C3_CANCER_EXALLC	T3_ref	0.0542	0.07301	0.7423	0.4579	0.042	0.0115	0.9934	0.0081	-0.003	0.0062
812	C3_CANCER_EXALLC	ThC	0.2214	0.03856	5.742	9.371e-09	0.0048	0.0011	0.9884	0.0198	0.0805	0.0075
813	C3_CANCER_EXALLC	TSH_high	#N/A	#N/A	#N/A	#N/A	-0.0425	0.0348	1.0203	0.0087	-0.006	0.0058
814	C3_CANCER_EXALLC	TSH_low	#N/A	#N/A	#N/A	#N/A	-0.041	0.0323	1.0239	0.0087	0.0104	0.0057
815	C3_CANCER_EXALLC	TSH_ref	-0.1229	0.02603	-4.721	2.343e-06	0.1011	0.0161	1.2408	0.0809	0.0028	0.0079
816	C3_CANCER_EXALLC	WEIGHT	0.002158	0.02149	0.1004	0.92	0.2365	0.0086	1.3033	0.0368	0.0168	0.0107
817	C3_COLON_EXALLC	AUTOIMMUNE_HYPERTHYROIDISM	-0.08995	0.08026	-1.121	0.2624	0.0047	0.0009	1.0276	0.0079	0.0017406	0.0049
818	C3_COLON_EXALLC	AUTOIMMUNE_NONTHYROID	-0.04664	0.04498	-1.037	0.2998	0.0183	0.0017	1.0995	0.013	-0.0054421	0.0057
819	C3_COLON_EXALLC	AUTOIMMUNE	-0.07447	0.03494	-2.132	0.03303	0.0189	0.0017	1.1706	0.0238	-0.0099831	0.0067
820	C3_COLON_EXALLC	BMI	0.06672	0.02615	2.551	0.01074	0.2219	0.0079	1.2526	0.0315	0.012509	0.0076
821	C3_COLON_EXALLC	C3_BASAL_CELL_CARCINOMA_EXALLC	0.1294	0.0387	3.344	0.0008255	0.0397	0.0044	1.1241	0.0242	0.09875	0.0061
822	C3_COLON_EXALLC	C3_BLADDER_EXALLC	0.1948	0.05933	3.284	0.001023	0.0053	0.0008	1.0823	0.0125	0.033057	0.0054
823	C3_COLON_EXALLC	C3_BRAIN_EXALLC	0.054	0.146	0.3699	0.7115	0.0009	0.0005	1.0154	0.0076	0.015208	0.0054
824	C3_COLON_EXALLC	C3_BREAST_ERNEG_EXALLC	0.1878	0.05513	3.406	0.0006589	0.0192	0.0023	1.0468	0.0103	0.043681	0.0054
825	C3_COLON_EXALLC	C3_BREAST_ERPLUS_EXALLC	0.1743	0.04582	3.804	0.0001425	0.0272	0.0027	1.1051	0.0155	0.047866	0.0061
826	C3_COLON_EXALLC	C3_BREAST_EXALLC	0.1707	0.04279	3.989	6.627e-05	0.0174	0.0016	1.1051	0.0184	0.052009	0.0066
827	C3_COLON_EXALLC	C3_BRONCHUS_LUNG_EXALLC	0.2455	0.04256	5.768	8.005e-09	0.0102	0.0012	1.0639	0.0113	0.051118	0.0052
828	C3_COLON_EXALLC	C3_CANCER_EXALLC	0.3878	0.03884	9.984	1.794e-23	0.0193	0.0015	1.1012	0.0121	0.24054	0.007
829	C3_COLON_EXALLC	C3_GBM_EXALLC	-0.06544	0.2724	-0.2402	0.8102	0.0003	0.0005	1.0107	0.0068	0.0033087	0.0049
830	C3_COLON_EXALLC	C3_HEAD_AND_NECK_EXALLC	0.3211	0.1139	2.819	0.00481	0.0025	0.0008	1.0095	0.0072	0.032872	0.0048
831	C3_COLON_EXALLC	C3_MELANOMA_SKIN_EXALLC	0.122	0.06303	1.936	0.05284	0.0077	0.0018	1.0385	0.0131	0.034862	0.0054
832	C3_COLON_EXALLC	C3_OESOPHAGUS_EXALLC	0.1366	0.09133	1.496	0.1347	0.0022	0.0004	1.0222	0.0066	0.015136	0.0051
833	C3_COLON_EXALLC	C3_OTHER_SKIN_EXALLC	0.1447	0.03168	4.568	4.925e-06	0.0372	0.0044	1.2386	0.0329	0.080397	0.0064
834	C3_COLON_EXALLC	C3_OVARY_EXALLC	0.1914	0.1742	1.099	0.2719	0.0019	0.0013	1.0142	0.0074	0.028365	0.0057
835	C3_COLON_EXALLC	C3_PROSTATE_EXALLC	0.1399	0.04435	3.154	0.001608	0.0443	0.0046	1.1574	0.0509	0.083228	0.0102
836	C3_COLON_EXALLC	C3_SKIN_EXALLC	0.1631	0.0305	5.346	8.97e-08	0.0464	0.0058	1.2396	0.0394	0.096695	0.0064
837	C3_COLON_EXALLC	CD2_BENIGN_LEIOMYOMA_UTERI	0.04573	0.03898	1.173	0.2408	0.0395	0.0039	1.1078	0.0193	0.010625	0.0064
838	C3_COLON_EXALLC	CD2_LYMPHOID_LEUKAEMIA_EXALLC	0.06867	0.0614	1.118	0.2634	0.0037	0.0007	1.0526	0.0109	0.0057686	0.0051
839	C3_COLON_EXALLC	CD2_MULTIPLE_MYELOMA_PLASMA_CELL_EXALLC	0.1939	0.1015	1.91	0.0561	0.0025	0.0007	1.0039	0.0069	0.016697	0.005
840	C3_COLON_EXALLC	CHIRBIL_PRIM	-0.1317	0.09284	-1.419	0.1559	0.0012	0.0003	1.0258	0.0077	0.0028894	0.0053
841	C3_COLON_EXALLC	E4_ADDISON	0.02676	0.1878	0.1425	0.8867	0.1847	0.1911	1.0132	0.0073	-0.00037523	0.0048
842	C3_COLON_EXALLC	E4_GOITREMULTINOD	0.06847	0.04892	1.4	0.1617	0.0113	0.0032	1.0634	0.0335	0.0078068	0.0061
843	C3_COLON_EXALLC	E4_GRAVES_STRICT	-0.1089	0.06976	-1.562	0.1184	0.0054	0.0009	1.0377	0.0091	0.0041438	0.0056
844	C3_COLON_EXALLC	E4_HYTHY_AI_STRICT	-0.06222	0.02989	-2.081	0.0374	0.0588	0.0054	1.3015	0.0488	-0.00578	0.0081
845	C3_COLON_EXALLC	E4_NONTOXIC_THYROID	0.04148	0.05123	0.8098	0.4181	0.0152	0.0047	1.0789	0.0319	0.010587	0.0064
846	C3_COLON_EXALLC	E4_OBESITY	0.07444	0.02676	2.782	0.005404	0.0693	0.0028	1.2853	0.0212	0.0075481	0.0072
847	C3_COLON_EXALLC	E4_PCOS_BROAD	-0.182	0.08199	-2.22	0.0264	0.0068	0.0014	1.0293	0.0081	0.016959	0.005
848	C3_COLON_EXALLC	E4_THYROID	-0.04855	0.0379	-1.281	0.2002	0.0504	0.0067	1.168	0.0207	-0.0051439	0.0062
849	C3_COLON_EXALLC	E4_THYROIDITAUTOIM	-0.1544	0.1158	-1.333	0.1826	0.0015	0.0007	1.0025	0.0074	0.00073832	0.0045
850	C3_COLON_EXALLC	E4_THYTOXGOITDIF	-0.07312	0.05051	-1.448	0.1477	0.0061	0.0009	1.0517	0.0116	-0.0020841	0.0053
851	C3_COLON_EXALLC	F5_DEPRESSIO	0.002726	0.03476	0.07842	0.9375	0.0306	0.0014	1.0832	0.011	0.0023779	0.0056
852	C3_COLON_EXALLC	FG_CVD	-0.01539	0.03826	-0.4023	0.6874	0.0519	0.0025	1.2137	0.0167	0.019399	0.0068
853	C3_COLON_EXALLC	FT3	-0.007849	0.102	-0.07693	0.9387	0.0197	0.0067	1.0061	0.008	0.001158	0.0056
854	C3_COLON_EXALLC	FT4_ref	0.03483	0.03805	0.9154	0.36	0.0645	0.0078	1.2924	0.0538	-3.5415e-05	0.0072
855	C3_COLON_EXALLC	G6_MS	0.07638	0.04816	1.586	0.1128	0.0055	0.0006	1.029	0.0089	0.0029632	0.0055
856	C3_COLON_EXALLC	HEIGHT	0.08176	0.02965	2.758	0.005818	0.3883	0.019	1.6688	0.0995	0.00048232	0.0109
857	C3_COLON_EXALLC	I9_AF	0.06196	0.02656	2.333	0.01964	0.0609	0.0053	1.2708	0.0383	0.018297	0.0072
858	C3_COLON_EXALLC	I9_ANEURYSM	0.03569	0.06701	0.5326	0.5943	0.004	0.0005	1.0365	0.0078	-0.0102	0.0052
859	C3_COLON_EXALLC	I9_CORATHER	-0.01861	0.03169	-0.5874	0.557	0.0513	0.0031	1.2979	0.0376	0.0035497	0.0077
860	C3_COLON_EXALLC	I9_HYPTENS	0.03233	0.02837	1.14	0.2544	0.0854	0.0032	1.4162	0.0431	0.025628	0.0086
861	C3_COLON_EXALLC	I9_IHD	-0.1215	0.04031	-3.013	0.002586	0.0444	0.0033	1.2123	0.0209	0.00018402	0.0065
862	C3_COLON_EXALLC	I9_STR	-0.02157	0.05587	-0.386	0.6995	0.0089	0.0007	1.0551	0.0077	-0.0013513	0.0057
863	C3_COLON_EXALLC	ILD_ENDPOINTS	0.03932	0.07045	0.5582	0.5767	0.0042	0.0008	1.0474	0.0172	-0.00098074	0.0055
864	C3_COLON_EXALLC	IPF	-0.02262	0.06472	-0.3495	0.7267	0.0039	0.0005	1.0593	0.0163	0.0016232	0.0056
865	C3_COLON_EXALLC	J10_ASTHMA_EXMORE	-0.03631	0.0358	-1.014	0.3106	0.0378	0.0022	1.1655	0.0222	0.0039407	0.0069
866	C3_COLON_EXALLC	J10_EMPHYSEMA	0.04883	0.04268	1.144	0.2525	0.0097	0.0009	1.0603	0.0091	0.021459	0.0057
867	C3_COLON_EXALLC	K11_CD_STRICT2	-0.009734	0.05222	-0.1864	0.8521	0.0062	0.0007	1.0367	0.0096	-0.0093742	0.0047
868	C3_COLON_EXALLC	K11_COELIAC	-0.04223	0.05405	-0.7814	0.4346	0.0083	0.0014	1.0684	0.0202	-0.0017517	0.0057
869	C3_COLON_EXALLC	K11_IBD_STRICT	0.009594	0.04631	0.2072	0.8359	0.0136	0.0013	1.1028	0.0198	0.00077354	0.006
870	C3_COLON_EXALLC	L12_PSORIASIS	4.259e-05	0.0414	0.001029	0.9992	0.0148	0.0012	1.1145	0.0199	-0.0071915	0.007
871	C3_COLON_EXALLC	L12_VITILIGO	-0.1472	0.08617	-1.709	0.08752	0.0019	0.0005	1.0092	0.0075	0.00012489	0.0055
872	C3_COLON_EXALLC	M13_RHEUMA	-0.09046	0.05396	-1.676	0.09365	0.0271	0.004	1.0822	0.0119	-0.0038884	0.0055
873	C3_COLON_EXALLC	M13_SJOGREN	-0.05399	0.08666	-0.623	0.5333	0.0026	0.0005	1.0217	0.0085	0.00029088	0.0057
874	C3_COLON_EXALLC	Mosaic_loss_of_chromosome_Y	0.04017	0.05925	0.678	0.4977	0.0581	0.0123	1.0574	0.0148	0.0014897	0.0052
875	C3_COLON_EXALLC	N14_HYDROCELE	0.08049	0.08739	0.921	0.357	0.0155	0.0036	1.0266	0.0084	-0.0048239	0.0053
876	C3_COLON_EXALLC	SLE_FG	-0.1815	0.09592	-1.892	0.05848	0.0015	0.0004	1.0257	0.0077	0.0032706	0.0048
877	C3_COLON_EXALLC	T1D	0.0146	0.04326	0.3376	0.7356	0.0106	0.0007	1.1059	0.0112	0.0018824	0.0059
878	C3_COLON_EXALLC	T2D	0.03995	0.02819	1.417	0.1564	0.1091	0.0048	1.63	0.0683	0.041389	0.01
879	C3_COLON_EXALLC	T3_ref	0.0514	0.1047	0.4907	0.6236	0.0419	0.0115	0.9935	0.0081	-0.0033085	0.0066
880	C3_COLON_EXALLC	ThC	0.05454	0.05809	0.9389	0.3478	0.0048	0.0011	0.9883	0.0198	0.010263	0.0059
881	C3_COLON_EXALLC	TSH_high	#N/A	#N/A	#N/A	#N/A	-0.0424	0.0348	1.0202	0.0087	-0.00036632	0.0057
882	C3_COLON_EXALLC	TSH_low	#N/A	#N/A	#N/A	#N/A	-0.0413	0.0322	1.0239	0.0087	-0.0012362	0.0056
883	C3_COLON_EXALLC	TSH_ref	-0.03789	0.03317	-1.142	0.2533	0.1011	0.0161	1.2409	0.0808	-0.0047524	0.0073
884	C3_COLON_EXALLC	WEIGHT	0.104	0.02761	3.767	0.000165	0.2365	0.0086	1.3033	0.0369	0.012599	0.0083
885	C3_GBM_EXALLC	AUTOIMMUNE_HYPERTHYROIDISM	-0.5285	0.7208	-0.7332	0.4635	0.004684	0.0008781	1.028	0.007906	0.003584	0.00488
886	C3_GBM_EXALLC	AUTOIMMUNE_NONTHYROID	-0.1633	0.2906	-0.562	0.5741	0.01833	0.001654	1.099	0.01298	-0.0006179	0.005345
887	C3_GBM_EXALLC	AUTOIMMUNE	-0.2139	0.3001	-0.7129	0.4759	0.01886	0.001719	1.171	0.02381	0.005536	0.006022
888	C3_GBM_EXALLC	BMI	-0.2241	0.2762	-0.8114	0.4171	0.2219	0.007924	1.252	0.03148	0.00281	0.007778
889	C3_GBM_EXALLC	C3_BASAL_CELL_CARCINOMA_EXALLC	0.1962	0.293	0.6697	0.5031	0.03974	0.004432	1.124	0.02418	0.01155	0.006001
890	C3_GBM_EXALLC	C3_BLADDER_EXALLC	0.4777	0.5585	0.8553	0.3924	0.005312	0.0007943	1.082	0.01249	-0.01052	0.004842
891	C3_GBM_EXALLC	C3_BRAIN_EXALLC	-0.1849	1.12	-0.165	0.8689	0.0008841	0.000468	1.015	0.007621	0.5062	0.005989
892	C3_GBM_EXALLC	C3_BREAST_ERNEG_EXALLC	-0.2223	0.3765	-0.5903	0.555	0.0192	0.002306	1.047	0.01031	0.01373	0.004934
893	C3_GBM_EXALLC	C3_BREAST_ERPLUS_EXALLC	0.1084	0.2682	0.4042	0.6861	0.02716	0.002701	1.105	0.01547	0.0131	0.005139
894	C3_GBM_EXALLC	C3_BREAST_EXALLC	-0.1383	0.2468	-0.5601	0.5754	0.01739	0.00158	1.105	0.01843	0.017	0.004855
895	C3_GBM_EXALLC	C3_BRONCHUS_LUNG_EXALLC	-0.2021	0.3381	-0.5977	0.55	0.01016	0.001185	1.064	0.01129	0.01124	0.004985
896	C3_GBM_EXALLC	C3_CANCER_EXALLC	-0.06241	0.2547	-0.2451	0.8064	0.01928	0.001496	1.101	0.0121	0.07973	0.00547
897	C3_GBM_EXALLC	C3_COLON_EXALLC	-0.06544	0.2724	-0.2402	0.8102	0.006564	0.0007233	1.09	0.01202	0.003309	0.004862
898	C3_GBM_EXALLC	C3_HEAD_AND_NECK_EXALLC	0.3603	0.6338	0.5685	0.5697	0.002455	0.000776	1.01	0.007177	-0.00053	0.004538
899	C3_GBM_EXALLC	C3_MELANOMA_SKIN_EXALLC	0.4263	0.5588	0.7629	0.4455	0.007688	0.001782	1.038	0.01308	0.007518	0.005233
900	C3_GBM_EXALLC	C3_OESOPHAGUS_EXALLC	0.08049	0.4067	0.1979	0.8431	0.002156	0.0004145	1.022	0.006591	0.005404	0.004386
901	C3_GBM_EXALLC	C3_OTHER_SKIN_EXALLC	0.1233	0.2269	0.5435	0.5868	0.03717	0.004396	1.239	0.03289	0.00518	0.006496
902	C3_GBM_EXALLC	C3_OVARY_EXALLC	-0.01951	0.8111	-0.02406	0.9808	0.001926	0.001262	1.014	0.00741	0.001766	0.004259
903	C3_GBM_EXALLC	C3_PROSTATE_EXALLC	-0.2393	0.36	-0.6647	0.5063	0.04432	0.004586	1.157	0.05091	0.01438	0.00553
904	C3_GBM_EXALLC	C3_SKIN_EXALLC	0.1272	0.2218	0.5736	0.5663	0.04637	0.005803	1.24	0.03946	0.0116	0.006503
905	C3_GBM_EXALLC	CD2_BENIGN_LEIOMYOMA_UTERI	-0.006154	0.2324	-0.02648	0.9789	0.03946	0.003907	1.108	0.01929	0.005261	0.007016
906	C3_GBM_EXALLC	CD2_LYMPHOID_LEUKAEMIA_EXALLC	-0.6577	0.807	-0.815	0.4151	0.00368	0.0006841	1.053	0.01092	0.0152	0.005447
907	C3_GBM_EXALLC	CD2_MULTIPLE_MYELOMA_PLASMA_CELL_EXALLC	0.6595	0.9156	0.7203	0.4713	0.002548	0.0007213	1.004	0.006891	-0.006478	0.004819
908	C3_GBM_EXALLC	CHIRBIL_PRIM	-0.1577	0.5512	-0.2862	0.7748	0.001156	0.0002831	1.026	0.007698	0.003112	0.004993
909	C3_GBM_EXALLC	E4_ADDISON	-0.09884	1.09	-0.09068	0.9277	0.1836	0.191	1.013	0.00732	-0.005528	0.004532
910	C3_GBM_EXALLC	E4_GOITREMULTINOD	-0.06546	0.2411	-0.2715	0.786	0.0113	0.003258	1.063	0.03356	0.002292	0.00564
911	C3_GBM_EXALLC	E4_GRAVES_STRICT	-0.5955	0.6963	-0.8553	0.3924	0.00538	0.0008596	1.038	0.009111	0.0001743	0.004664
912	C3_GBM_EXALLC	E4_HYTHY_AI_STRICT	-0.1425	0.209	-0.6815	0.4955	0.05882	0.005589	1.302	0.04943	0.008954	0.006637
913	C3_GBM_EXALLC	E4_NONTOXIC_THYROID	-0.05564	0.2591	-0.2147	0.83	0.01518	0.004664	1.079	0.03194	-0.0008899	0.005795
914	C3_GBM_EXALLC	E4_OBESITY	-0.176	0.2414	-0.7292	0.4659	0.06927	0.00278	1.285	0.02119	-0.005816	0.006365
915	C3_GBM_EXALLC	E4_PCOS_BROAD	-0.0519	0.4209	-0.1233	0.9019	0.006805	0.001446	1.029	0.00807	0.001957	0.004893
916	C3_GBM_EXALLC	E4_THYROID	-0.2247	0.3026	-0.7426	0.4577	0.05044	0.007037	1.168	0.02119	0.009188	0.005306
917	C3_GBM_EXALLC	E4_THYROIDITAUTOIM	0.2309	0.6807	0.3392	0.7345	0.00152	0.000663	1.003	0.007415	-0.004219	0.004487
918	C3_GBM_EXALLC	E4_THYTOXGOITDIF	-0.2772	0.3992	-0.6945	0.4874	0.00614	0.0008549	1.052	0.01163	-0.00356	0.005133
919	C3_GBM_EXALLC	F5_DEPRESSIO	-0.3464	0.4187	-0.8274	0.408	0.03055	0.001356	1.083	0.011	0.001925	0.005481
920	C3_GBM_EXALLC	FG_CVD	-0.4467	0.5083	-0.8788	0.3795	0.05194	0.002529	1.214	0.0167	0.01285	0.005875
921	C3_GBM_EXALLC	FT3	#N/A	#N/A	#N/A	#N/A	0.01974	0.006689	1.006	0.008017	-0.0007195	0.004848
922	C3_GBM_EXALLC	FT4_ref	#N/A	#N/A	#N/A	#N/A	0.06453	0.00782	1.292	0.05378	0.01169	0.006332
923	C3_GBM_EXALLC	G6_MS	-0.2389	0.3656	-0.6533	0.5136	0.005555	0.0005664	1.029	0.008945	-0.001853	0.00491
924	C3_GBM_EXALLC	HEIGHT	0.1799	0.2261	0.7957	0.4262	0.3883	0.01898	1.669	0.09958	-0.0003154	0.009718
925	C3_GBM_EXALLC	I9_AF	-0.1873	0.2268	-0.8258	0.4089	0.06089	0.005264	1.271	0.03834	0.002864	0.00717
926	C3_GBM_EXALLC	I9_ANEURYSM	0.6301	0.7259	0.868	0.3854	0.003965	0.0004743	1.037	0.007827	-0.006738	0.004345
927	C3_GBM_EXALLC	I9_CORATHER	-0.2444	0.2986	-0.8186	0.413	0.05127	0.003111	1.298	0.03763	-0.002614	0.00665
928	C3_GBM_EXALLC	I9_HYPTENS	-0.1401	0.2088	-0.6709	0.5023	0.08537	0.003234	1.416	0.04301	0.002901	0.007614
929	C3_GBM_EXALLC	I9_IHD	-0.6279	0.6746	-0.9308	0.352	0.04439	0.003317	1.212	0.0208	0.004904	0.006026
930	C3_GBM_EXALLC	I9_STR	-0.3377	0.4623	-0.7306	0.465	0.008866	0.000696	1.055	0.007692	0.02666	0.005137
931	C3_GBM_EXALLC	ILD_ENDPOINTS	-0.3418	0.5034	-0.6789	0.4972	0.004186	0.0007761	1.047	0.01723	-0.00824	0.005424
932	C3_GBM_EXALLC	IPF	0.2065	0.3962	0.5211	0.6023	0.003871	0.0005477	1.059	0.01629	-0.006842	0.005485
933	C3_GBM_EXALLC	J10_ASTHMA_EXMORE	-0.009163	0.1691	-0.05418	0.9568	0.0378	0.002233	1.166	0.02208	0.002425	0.006775
934	C3_GBM_EXALLC	J10_EMPHYSEMA	-0.3547	0.4442	-0.7985	0.4246	0.009724	0.0008592	1.06	0.009053	0.0053	0.004705
935	C3_GBM_EXALLC	K11_CD_STRICT2	0.07816	0.269	0.2906	0.7714	0.00619	0.0006696	1.037	0.009571	7.185e-05	0.004785
936	C3_GBM_EXALLC	K11_COELIAC	-0.2426	0.4149	-0.5849	0.5586	0.008263	0.001373	1.068	0.0202	0.002147	0.005063
937	C3_GBM_EXALLC	K11_IBD_STRICT	0.3616	0.428	0.845	0.3981	0.01362	0.00126	1.103	0.01986	-0.005869	0.00608
938	C3_GBM_EXALLC	L12_PSORIASIS	-0.2584	0.3611	-0.7155	0.4743	0.01481	0.00116	1.114	0.01985	0.001975	0.004937
939	C3_GBM_EXALLC	L12_VITILIGO	0.08817	0.5216	0.169	0.8658	0.001851	0.0004929	1.009	0.007497	0.002836	0.004515
940	C3_GBM_EXALLC	M13_RHEUMA	0.05032	0.2962	0.1699	0.8651	0.02711	0.003999	1.082	0.01184	-0.00289	0.004795
941	C3_GBM_EXALLC	M13_SJOGREN	-0.5627	0.6593	-0.8536	0.3933	0.002604	0.0005401	1.022	0.008542	-0.001304	0.004479
942	C3_GBM_EXALLC	Mosaic_loss_of_chromosome_Y	-0.002056	0.4686	-0.004388	0.9965	0.05812	0.01231	1.057	0.01479	-0.0002526	0.005243
943	C3_GBM_EXALLC	N14_HYDROCELE	0.03558	0.4778	0.07446	0.9406	0.0155	0.003628	1.027	0.008359	-0.002374	0.004961
944	C3_GBM_EXALLC	SLE_FG	-0.3685	0.6338	-0.5815	0.5609	0.001538	0.0003999	1.026	0.007701	-0.002918	0.004671
945	C3_GBM_EXALLC	T1D	-0.1722	0.292	-0.5897	0.5554	0.01061	0.0006745	1.106	0.01127	0.006262	0.005583
946	C3_GBM_EXALLC	T2D	-0.1766	0.225	-0.7852	0.4324	0.1091	0.004831	1.63	0.06828	0.001477	0.006838
947	C3_GBM_EXALLC	T3_ref	#N/A	#N/A	#N/A	#N/A	#N/A	#N/A	#N/A	#N/A	#N/A	#N/A
948	C3_GBM_EXALLC	ThC	#N/A	#N/A	#N/A	#N/A	#N/A	#N/A	#N/A	#N/A	#N/A	#N/A
949	C3_GBM_EXALLC	TSH_high	#N/A	#N/A	#N/A	#N/A	-0.04301	0.03489	1.02	0.008698	0.00349	0.004597
950	C3_GBM_EXALLC	TSH_low	#N/A	#N/A	#N/A	#N/A	-0.04108	0.03229	1.024	0.008664	-0.00463	0.005063
951	C3_GBM_EXALLC	TSH_ref	#N/A	#N/A	#N/A	#N/A	0.1011	0.01614	1.241	0.0809	-0.002239	0.005705
952	C3_GBM_EXALLC	WEIGHT	-0.09748	0.1731	-0.5633	0.5732	0.2365	0.008615	1.303	0.03685	0.003586	0.007837
953	C3_HEAD_AND_NECK_EXALLC	AUTOIMMUNE_HYPERTHYROIDISM	-0.006176	0.1555	-0.03972	0.9683	0.0047	0.0009	1.0276	0.0079	-0.004	0.0052
954	C3_HEAD_AND_NECK_EXALLC	AUTOIMMUNE_NONTHYROID	0.07707	0.09906	0.778	0.4366	0.0183	0.0017	1.0994	0.013	0.009	0.006
955	C3_HEAD_AND_NECK_EXALLC	AUTOIMMUNE	0.05106	0.08114	0.6293	0.5291	0.0189	0.0017	1.1705	0.0238	0.0165	0.0069
956	C3_HEAD_AND_NECK_EXALLC	BMI	0.1798	0.05211	3.451	0.0005589	0.2219	0.0079	1.2522	0.0315	-0.0209	0.0077
957	C3_HEAD_AND_NECK_EXALLC	C3_BASAL_CELL_CARCINOMA_EXALLC	0.2072	0.0709	2.922	0.003479	0.0397	0.0044	1.124	0.0242	0.0753	0.0057
958	C3_HEAD_AND_NECK_EXALLC	C3_BLADDER_EXALLC	0.1162	0.1012	1.148	0.251	0.0053	0.0008	1.0824	0.0125	0.0271	0.0054
959	C3_HEAD_AND_NECK_EXALLC	C3_BRAIN_EXALLC	-0.05601	0.2792	-0.2006	0.841	0.0009	0.0005	1.0154	0.0076	0.0098	0.0051
960	C3_HEAD_AND_NECK_EXALLC	C3_BREAST_ERNEG_EXALLC	0.1168	0.1005	1.162	0.2452	0.0192	0.0023	1.0468	0.0103	0.0302	0.0049
961	C3_HEAD_AND_NECK_EXALLC	C3_BREAST_ERPLUS_EXALLC	0.07386	0.0874	0.8451	0.3981	0.0272	0.0027	1.1051	0.0155	0.0369	0.0055
962	C3_HEAD_AND_NECK_EXALLC	C3_BREAST_EXALLC	0.08503	0.07155	1.188	0.2347	0.0174	0.0016	1.105	0.0184	0.0386	0.0054
963	C3_HEAD_AND_NECK_EXALLC	C3_BRONCHUS_LUNG_EXALLC	0.5749	0.1138	5.053	4.339e-07	0.0102	0.0012	1.064	0.0113	0.0531	0.006
964	C3_HEAD_AND_NECK_EXALLC	C3_CANCER_EXALLC	0.3979	0.08511	4.676	2.932e-06	0.0193	0.0015	1.1012	0.0121	0.2084	0.0058
965	C3_HEAD_AND_NECK_EXALLC	C3_COLON_EXALLC	0.3211	0.1139	2.819	0.00481	0.0066	0.0007	1.0896	0.012	0.0329	0.0048
966	C3_HEAD_AND_NECK_EXALLC	C3_GBM_EXALLC	0.3603	0.6338	0.5685	0.5697	0.0003	0.0005	1.0107	0.0068	-0.0005	0.0045
967	C3_HEAD_AND_NECK_EXALLC	C3_MELANOMA_SKIN_EXALLC	0.2284	0.1246	1.834	0.06669	0.0077	0.0018	1.0385	0.0131	0.0364	0.0053
968	C3_HEAD_AND_NECK_EXALLC	C3_OESOPHAGUS_EXALLC	0.3891	0.1491	2.61	0.009042	0.0022	0.0004	1.0223	0.0066	0.0328	0.0045
969	C3_HEAD_AND_NECK_EXALLC	C3_OTHER_SKIN_EXALLC	0.2684	0.0706	3.803	0.0001432	0.0372	0.0044	1.2386	0.0329	0.061	0.0061
970	C3_HEAD_AND_NECK_EXALLC	C3_OVARY_EXALLC	0.3507	0.306	1.146	0.2517	0.0019	0.0013	1.0142	0.0074	0.0098	0.0046
971	C3_HEAD_AND_NECK_EXALLC	C3_PROSTATE_EXALLC	0.2068	0.0855	2.419	0.01558	0.0443	0.0046	1.1574	0.0509	0.0728	0.0056
972	C3_HEAD_AND_NECK_EXALLC	C3_SKIN_EXALLC	0.2782	0.0676	4.115	3.865e-05	0.0464	0.0058	1.2396	0.0395	0.0675	0.0062
973	C3_HEAD_AND_NECK_EXALLC	CD2_BENIGN_LEIOMYOMA_UTERI	0.04229	0.07266	0.582	0.5606	0.0395	0.0039	1.1078	0.0193	-0.0013	0.0056
974	C3_HEAD_AND_NECK_EXALLC	CD2_LYMPHOID_LEUKAEMIA_EXALLC	-0.001237	0.1178	-0.0105	0.9916	0.0037	0.0007	1.0526	0.0109	0.0142	0.0053
975	C3_HEAD_AND_NECK_EXALLC	CD2_MULTIPLE_MYELOMA_PLASMA_CELL_EXALLC	0.4582	0.1986	2.306	0.02109	0.0025	0.0007	1.0039	0.0069	0.0169	0.0049
976	C3_HEAD_AND_NECK_EXALLC	CHIRBIL_PRIM	-0.06629	0.2039	-0.3251	0.7451	0.0012	0.0003	1.0257	0.0077	-0.0004	0.0052
977	C3_HEAD_AND_NECK_EXALLC	E4_ADDISON	0.19	0.3803	0.4997	0.6173	0.1827	0.1913	1.0134	0.0073	-0.0009	0.0054
978	C3_HEAD_AND_NECK_EXALLC	E4_GOITREMULTINOD	0.1749	0.08377	2.088	0.03682	0.0113	0.0033	1.0635	0.0336	-0.0069	0.0055
979	C3_HEAD_AND_NECK_EXALLC	E4_GRAVES_STRICT	-0.01647	0.1354	-0.1217	0.9031	0.0054	0.0009	1.0376	0.0091	-0.0003	0.0051
980	C3_HEAD_AND_NECK_EXALLC	E4_HYTHY_AI_STRICT	-0.008784	0.06253	-0.1405	0.8883	0.0588	0.0056	1.3015	0.0496	0.0166	0.0073
981	C3_HEAD_AND_NECK_EXALLC	E4_NONTOXIC_THYROID	0.1266	0.08667	1.46	0.1442	0.0152	0.0047	1.0789	0.0319	0.0016	0.0053
982	C3_HEAD_AND_NECK_EXALLC	E4_OBESITY	0.1665	0.05223	3.188	0.001435	0.0693	0.0028	1.2854	0.0212	-0.0128	0.0068
983	C3_HEAD_AND_NECK_EXALLC	E4_PCOS_BROAD	-0.1685	0.1559	-1.08	0.2799	0.0068	0.0014	1.0293	0.0081	0.0042	0.0049
984	C3_HEAD_AND_NECK_EXALLC	E4_THYROID	0.03755	0.08296	0.4527	0.6508	0.0504	0.0071	1.1681	0.0214	0.0131	0.0065
985	C3_HEAD_AND_NECK_EXALLC	E4_THYROIDITAUTOIM	0.04706	0.2425	0.194	0.8461	0.0015	0.0007	1.0026	0.0074	-0.0082	0.0049
986	C3_HEAD_AND_NECK_EXALLC	E4_THYTOXGOITDIF	-0.03315	0.09974	-0.3324	0.7396	0.0061	0.0009	1.0517	0.0116	0.0037	0.0051
987	C3_HEAD_AND_NECK_EXALLC	F5_DEPRESSIO	0.3056	0.08946	3.416	0.0006355	0.0306	0.0014	1.0832	0.011	0.0024	0.0059
988	C3_HEAD_AND_NECK_EXALLC	FG_CVD	0.1695	0.07883	2.15	0.03154	0.0519	0.0025	1.2138	0.0167	0.0066	0.0058
989	C3_HEAD_AND_NECK_EXALLC	FT3	0.05476	0.2038	0.2687	0.7882	0.0197	0.0067	1.0061	0.008	-0.0009	0.0053
990	C3_HEAD_AND_NECK_EXALLC	FT4_ref	0.09205	0.07117	1.293	0.1959	0.0645	0.0078	1.2923	0.0538	-0.0096	0.0066
991	C3_HEAD_AND_NECK_EXALLC	G6_MS	-0.0003646	0.09876	-0.003692	0.9971	0.0056	0.0006	1.0289	0.0089	0.0045	0.0049
992	C3_HEAD_AND_NECK_EXALLC	HEIGHT	-0.04336	0.04615	-0.9395	0.3475	0.3883	0.019	1.6687	0.0996	0.0011	0.0085
993	C3_HEAD_AND_NECK_EXALLC	I9_AF	0.1059	0.05485	1.931	0.05344	0.0609	0.0053	1.2709	0.0383	0.0035	0.0064
994	C3_HEAD_AND_NECK_EXALLC	I9_ANEURYSM	0.2113	0.1205	1.753	0.07955	0.004	0.0005	1.0365	0.0078	0.0013	0.005
995	C3_HEAD_AND_NECK_EXALLC	I9_CORATHER	0.11	0.06333	1.736	0.08248	0.0513	0.0031	1.2982	0.0376	-0.0047	0.0068
996	C3_HEAD_AND_NECK_EXALLC	I9_HYPTENS	0.1261	0.06037	2.088	0.03677	0.0854	0.0032	1.4161	0.043	0.007	0.0075
997	C3_HEAD_AND_NECK_EXALLC	I9_IHD	0.1208	0.08875	1.361	0.1735	0.0444	0.0033	1.2122	0.0208	-0.0091	0.0062
998	C3_HEAD_AND_NECK_EXALLC	I9_STR	0.1969	0.1114	1.767	0.07728	0.0089	0.0007	1.055	0.0077	-0.0007	0.0057
999	C3_HEAD_AND_NECK_EXALLC	ILD_ENDPOINTS	0.05423	0.1389	0.3904	0.6963	0.0042	0.0008	1.0475	0.0172	0.01	0.0052
1000	C3_HEAD_AND_NECK_EXALLC	IPF	0.05369	0.1193	0.4501	0.6527	0.0039	0.0005	1.0594	0.0163	0.0055	0.005
1001	C3_HEAD_AND_NECK_EXALLC	J10_ASTHMA_EXMORE	0.1765	0.06475	2.726	0.006405	0.0378	0.0022	1.1656	0.0221	0.0035	0.0059
1002	C3_HEAD_AND_NECK_EXALLC	J10_EMPHYSEMA	0.2885	0.1053	2.741	0.006125	0.0097	0.0009	1.0603	0.0091	0.0132	0.005
1003	C3_HEAD_AND_NECK_EXALLC	K11_CD_STRICT2	0.002841	0.1028	0.02762	0.978	0.0062	0.0007	1.0368	0.0096	0.0112	0.0052
1004	C3_HEAD_AND_NECK_EXALLC	K11_COELIAC	0.05505	0.1099	0.5007	0.6166	0.0083	0.0014	1.0684	0.0202	-0.0018	0.005
1005	C3_HEAD_AND_NECK_EXALLC	K11_IBD_STRICT	0.05843	0.07981	0.732	0.4641	0.0136	0.0013	1.1028	0.0199	0.0033	0.0056
1006	C3_HEAD_AND_NECK_EXALLC	L12_PSORIASIS	0.1476	0.08391	1.759	0.07863	0.0148	0.0012	1.1144	0.0199	0.0007	0.006
1007	C3_HEAD_AND_NECK_EXALLC	L12_VITILIGO	-0.1684	0.1777	-0.9476	0.3433	0.0019	0.0005	1.0092	0.0075	0.0058	0.0047
1008	C3_HEAD_AND_NECK_EXALLC	M13_RHEUMA	0.05281	0.09623	0.5488	0.5831	0.0271	0.004	1.0823	0.0119	0.0038	0.0049
1009	C3_HEAD_AND_NECK_EXALLC	M13_SJOGREN	0.3571	0.1799	1.985	0.04716	0.0026	0.0005	1.0216	0.0085	0.006	0.0049
1010	C3_HEAD_AND_NECK_EXALLC	Mosaic_loss_of_chromosome_Y	0.2253	0.1041	2.165	0.03037	0.0581	0.0123	1.0573	0.0148	-0.0072	0.0049
1011	C3_HEAD_AND_NECK_EXALLC	N14_HYDROCELE	-0.169	0.1798	-0.9396	0.3474	0.0155	0.0036	1.0266	0.0084	0.0048	0.0054
1012	C3_HEAD_AND_NECK_EXALLC	SLE_FG	-0.05281	0.1991	-0.2653	0.7908	0.0015	0.0004	1.0256	0.0077	0.0011	0.0052
1013	C3_HEAD_AND_NECK_EXALLC	T1D	-0.1112	0.08721	-1.275	0.2023	0.0106	0.0007	1.1061	0.0113	0.0061	0.0056
1014	C3_HEAD_AND_NECK_EXALLC	T2D	0.04153	0.04607	0.9014	0.3674	0.1091	0.0048	1.6302	0.0683	0.0061	0.0073
1015	C3_HEAD_AND_NECK_EXALLC	T3_ref	0.296	0.1968	1.504	0.1325	0.0419	0.0115	0.9935	0.0081	-0.0121	0.0054
1016	C3_HEAD_AND_NECK_EXALLC	ThC	0.0182	0.1042	0.1746	0.8614	0.0048	0.0011	0.9882	0.0198	0.0094	0.0055
1017	C3_HEAD_AND_NECK_EXALLC	TSH_high	#N/A	#N/A	#N/A	#N/A	-0.0428	0.0349	1.0203	0.0087	-0.0096	0.0054
1018	C3_HEAD_AND_NECK_EXALLC	TSH_low	#N/A	#N/A	#N/A	#N/A	-0.0409	0.0323	1.0238	0.0087	0.0088	0.0051
1019	C3_HEAD_AND_NECK_EXALLC	TSH_ref	-0.1044	0.06489	-1.609	0.1077	0.1011	0.0161	1.2408	0.0809	0.0065	0.0064
1020	C3_HEAD_AND_NECK_EXALLC	WEIGHT	0.1344	0.05218	2.576	0.009985	0.2365	0.0086	1.3029	0.0369	-0.0176	0.0082
1021	C3_MELANOMA_SKIN_EXALLC	AUTOIMMUNE_HYPERTHYROIDISM	-0.2169	0.08207	-2.643	0.008225	0.0047	0.0009	1.0277	0.0079	0.00034484	0.0056
1022	C3_MELANOMA_SKIN_EXALLC	AUTOIMMUNE_NONTHYROID	-0.02396	0.053	-0.4521	0.6512	0.0183	0.0017	1.0994	0.013	-0.017037	0.006
1023	C3_MELANOMA_SKIN_EXALLC	AUTOIMMUNE	-0.08983	0.03751	-2.395	0.01663	0.0189	0.0017	1.1706	0.0238	-0.021963	0.0072
1024	C3_MELANOMA_SKIN_EXALLC	BMI	-0.03776	0.02973	-1.27	0.2041	0.2219	0.0079	1.2521	0.0315	0.0011021	0.0086
1025	C3_MELANOMA_SKIN_EXALLC	C3_BASAL_CELL_CARCINOMA_EXALLC	0.5276	0.0571	9.24	2.454e-20	0.0397	0.0044	1.124	0.0242	0.1515	0.0106
1026	C3_MELANOMA_SKIN_EXALLC	C3_BLADDER_EXALLC	0.05037	0.07925	0.6356	0.525	0.0053	0.0008	1.0824	0.0125	0.020764	0.0058
1027	C3_MELANOMA_SKIN_EXALLC	C3_BRAIN_EXALLC	0.245	0.1678	1.46	0.1442	0.0009	0.0005	1.0154	0.0076	0.020538	0.0054
1028	C3_MELANOMA_SKIN_EXALLC	C3_BREAST_ERNEG_EXALLC	0.2193	0.06281	3.492	0.0004795	0.0192	0.0023	1.0467	0.0103	0.043202	0.0053
1029	C3_MELANOMA_SKIN_EXALLC	C3_BREAST_ERPLUS_EXALLC	0.1754	0.05745	3.052	0.00227	0.0271	0.0027	1.1053	0.0155	0.05792	0.0062
1030	C3_MELANOMA_SKIN_EXALLC	C3_BREAST_EXALLC	0.1667	0.04964	3.359	0.000782	0.0174	0.0016	1.1051	0.0185	0.060116	0.0062
1031	C3_MELANOMA_SKIN_EXALLC	C3_BRONCHUS_LUNG_EXALLC	-0.01257	0.05253	-0.2394	0.8108	0.0102	0.0012	1.064	0.0113	0.047503	0.0058
1032	C3_MELANOMA_SKIN_EXALLC	C3_CANCER_EXALLC	0.5546	0.04755	11.66	1.968e-31	0.0193	0.0015	1.1012	0.0122	0.26071	0.0076
1033	C3_MELANOMA_SKIN_EXALLC	C3_COLON_EXALLC	0.122	0.06303	1.936	0.05284	0.0066	0.0007	1.0895	0.0122	0.034862	0.0054
1034	C3_MELANOMA_SKIN_EXALLC	C3_GBM_EXALLC	0.4263	0.5588	0.7629	0.4455	0.0003	0.0005	1.0107	0.0068	0.0075175	0.0052
1035	C3_MELANOMA_SKIN_EXALLC	C3_HEAD_AND_NECK_EXALLC	0.2284	0.1246	1.834	0.06669	0.0025	0.0008	1.0096	0.0072	0.036361	0.0053
1036	C3_MELANOMA_SKIN_EXALLC	C3_OESOPHAGUS_EXALLC	-0.0466	0.09588	-0.486	0.627	0.0022	0.0004	1.0223	0.0066	0.019343	0.0048
1037	C3_MELANOMA_SKIN_EXALLC	C3_OTHER_SKIN_EXALLC	0.5327	0.07244	7.353	1.933e-13	0.0372	0.0044	1.2386	0.0329	0.071598	0.012
1038	C3_MELANOMA_SKIN_EXALLC	C3_OVARY_EXALLC	0.4368	0.2195	1.99	0.04664	0.0019	0.0013	1.0142	0.0074	0.010199	0.0049
1039	C3_MELANOMA_SKIN_EXALLC	C3_PROSTATE_EXALLC	0.1508	0.05835	2.584	0.009767	0.0443	0.0046	1.1574	0.0509	0.085273	0.0058
1040	C3_MELANOMA_SKIN_EXALLC	C3_SKIN_EXALLC	0.5773	0.06713	8.601	7.921e-18	0.0464	0.0058	1.2396	0.0395	0.31496	0.014
1041	C3_MELANOMA_SKIN_EXALLC	CD2_BENIGN_LEIOMYOMA_UTERI	0.07059	0.05544	1.273	0.2029	0.0395	0.0039	1.1078	0.0192	0.02983	0.0082
1042	C3_MELANOMA_SKIN_EXALLC	CD2_LYMPHOID_LEUKAEMIA_EXALLC	0.108	0.07565	1.428	0.1534	0.0037	0.0007	1.0525	0.0109	0.023498	0.0051
1043	C3_MELANOMA_SKIN_EXALLC	CD2_MULTIPLE_MYELOMA_PLASMA_CELL_EXALLC	0.2698	0.1137	2.372	0.01767	0.0025	0.0007	1.0039	0.0069	0.021994	0.005
1044	C3_MELANOMA_SKIN_EXALLC	CHIRBIL_PRIM	-0.1102	0.1019	-1.082	0.2794	0.0012	0.0003	1.0257	0.0077	-0.0039118	0.005
1045	C3_MELANOMA_SKIN_EXALLC	E4_ADDISON	0.01686	0.2291	0.0736	0.9413	0.1841	0.1909	1.0133	0.0073	-0.0054522	0.0056
1046	C3_MELANOMA_SKIN_EXALLC	E4_GOITREMULTINOD	0.1057	0.06862	1.541	0.1234	0.0113	0.0033	1.0635	0.0336	0.0049539	0.0062
1047	C3_MELANOMA_SKIN_EXALLC	E4_GRAVES_STRICT	-0.2177	0.08643	-2.518	0.01179	0.0054	0.0009	1.0376	0.0091	-0.0006058	0.0063
1048	C3_MELANOMA_SKIN_EXALLC	E4_HYTHY_AI_STRICT	-0.08863	0.03148	-2.816	0.004869	0.0588	0.0056	1.3016	0.0494	-0.011786	0.0083
1049	C3_MELANOMA_SKIN_EXALLC	E4_NONTOXIC_THYROID	0.1114	0.06895	1.616	0.1062	0.0152	0.0047	1.079	0.032	0.0077947	0.0062
1050	C3_MELANOMA_SKIN_EXALLC	E4_OBESITY	-0.02253	0.0291	-0.7742	0.4388	0.0693	0.0028	1.2854	0.0211	-5.9498e-05	0.0072
1051	C3_MELANOMA_SKIN_EXALLC	E4_PCOS_BROAD	0.1004	0.08045	1.248	0.2122	0.0068	0.0014	1.0293	0.0081	0.004229	0.0048
1052	C3_MELANOMA_SKIN_EXALLC	E4_THYROID	-0.088	0.04406	-1.997	0.04579	0.0504	0.0071	1.1682	0.0213	-0.0065375	0.0071
1053	C3_MELANOMA_SKIN_EXALLC	E4_THYROIDITAUTOIM	-0.09856	0.1619	-0.6089	0.5426	0.0015	0.0007	1.0026	0.0074	0.0013742	0.0052
1054	C3_MELANOMA_SKIN_EXALLC	E4_THYTOXGOITDIF	-0.1795	0.06178	-2.906	0.003658	0.0061	0.0009	1.0517	0.0116	0.0089485	0.006
1055	C3_MELANOMA_SKIN_EXALLC	F5_DEPRESSIO	-0.09881	0.03856	-2.562	0.0104	0.0306	0.0014	1.0832	0.011	-0.0026249	0.0055
1056	C3_MELANOMA_SKIN_EXALLC	FG_CVD	-0.06949	0.04692	-1.481	0.1386	0.0519	0.0025	1.2138	0.0167	0.012428	0.0066
1057	C3_MELANOMA_SKIN_EXALLC	FT3	-0.005905	0.1332	-0.04433	0.9646	0.0197	0.0067	1.006	0.008	0.0084327	0.0059
1058	C3_MELANOMA_SKIN_EXALLC	FT4_ref	-0.007137	0.04386	-0.1627	0.8707	0.0645	0.0078	1.2923	0.0537	0.003749	0.0071
1059	C3_MELANOMA_SKIN_EXALLC	G6_MS	0.12	0.06081	1.974	0.04839	0.0056	0.0006	1.0289	0.009	-0.0046298	0.005
1060	C3_MELANOMA_SKIN_EXALLC	HEIGHT	0.03273	0.03461	0.9456	0.3444	0.3883	0.019	1.6682	0.0996	0.036754	0.0116
1061	C3_MELANOMA_SKIN_EXALLC	I9_AF	0.04929	0.03349	1.472	0.1411	0.0609	0.0053	1.2709	0.0384	0.000923	0.0075
1062	C3_MELANOMA_SKIN_EXALLC	I9_ANEURYSM	-0.02013	0.06861	-0.2934	0.7692	0.004	0.0005	1.0365	0.0079	-0.008142	0.0053
1063	C3_MELANOMA_SKIN_EXALLC	I9_CORATHER	-0.03314	0.03937	-0.8417	0.4	0.0513	0.0031	1.2982	0.0376	-0.016435	0.0082
1064	C3_MELANOMA_SKIN_EXALLC	I9_HYPTENS	-0.01739	0.03424	-0.5078	0.6116	0.0854	0.0032	1.4161	0.0429	0.013784	0.0087
1065	C3_MELANOMA_SKIN_EXALLC	I9_IHD	-0.06691	0.05293	-1.264	0.2062	0.0444	0.0033	1.2121	0.0208	-0.019006	0.0066
1066	C3_MELANOMA_SKIN_EXALLC	I9_STR	-0.05973	0.05989	-0.9974	0.3186	0.0089	0.0007	1.055	0.0077	-0.0040572	0.0052
1067	C3_MELANOMA_SKIN_EXALLC	ILD_ENDPOINTS	-0.271	0.1061	-2.553	0.01068	0.0042	0.0008	1.0474	0.0172	-0.0036772	0.0059
1068	C3_MELANOMA_SKIN_EXALLC	IPF	-0.2292	0.08111	-2.826	0.004711	0.0039	0.0005	1.0594	0.0163	-0.0018833	0.0058
1069	C3_MELANOMA_SKIN_EXALLC	J10_ASTHMA_EXMORE	-0.1077	0.03589	-3	0.0027	0.0378	0.0022	1.1657	0.0221	-0.003843	0.0068
1070	C3_MELANOMA_SKIN_EXALLC	J10_EMPHYSEMA	-0.1738	0.05046	-3.445	0.000572	0.0097	0.0009	1.0603	0.0091	0.00089566	0.0055
1071	C3_MELANOMA_SKIN_EXALLC	K11_CD_STRICT2	0.008225	0.06554	0.1255	0.9001	0.0062	0.0007	1.0367	0.0096	0.0046772	0.0061
1072	C3_MELANOMA_SKIN_EXALLC	K11_COELIAC	-0.01609	0.05853	-0.275	0.7833	0.0083	0.0014	1.0685	0.0202	0.00018829	0.005
1073	C3_MELANOMA_SKIN_EXALLC	K11_IBD_STRICT	0.001422	0.04706	0.03021	0.9759	0.0136	0.0013	1.1028	0.0199	-0.00087699	0.0061
1074	C3_MELANOMA_SKIN_EXALLC	L12_PSORIASIS	-0.1072	0.046	-2.33	0.01979	0.0148	0.0012	1.1144	0.0199	-9.3862e-06	0.0061
1075	C3_MELANOMA_SKIN_EXALLC	L12_VITILIGO	-0.3023	0.1373	-2.202	0.02763	0.0019	0.0005	1.0092	0.0075	0.0065762	0.0054
1076	C3_MELANOMA_SKIN_EXALLC	M13_RHEUMA	-0.05357	0.07993	-0.6702	0.5027	0.0271	0.004	1.0823	0.0119	-0.012257	0.0068
1077	C3_MELANOMA_SKIN_EXALLC	M13_SJOGREN	-0.1898	0.09746	-1.948	0.05147	0.0026	0.0005	1.0216	0.0086	-0.0021774	0.0059
1078	C3_MELANOMA_SKIN_EXALLC	Mosaic_loss_of_chromosome_Y	-0.109	0.07194	-1.515	0.1298	0.0582	0.0123	1.0571	0.0148	0.0040557	0.0052
1079	C3_MELANOMA_SKIN_EXALLC	N14_HYDROCELE	0.1523	0.1008	1.511	0.1307	0.0155	0.0036	1.0266	0.0084	0.0052673	0.005
1080	C3_MELANOMA_SKIN_EXALLC	SLE_FG	-0.1437	0.1047	-1.373	0.1697	0.0015	0.0004	1.0256	0.0077	-0.0036757	0.0052
1081	C3_MELANOMA_SKIN_EXALLC	T1D	-0.1214	0.05146	-2.359	0.01832	0.0106	0.0007	1.106	0.0113	0.0050813	0.0055
1082	C3_MELANOMA_SKIN_EXALLC	T2D	-0.1015	0.03322	-3.054	0.002256	0.1091	0.0048	1.6302	0.0683	0.015648	0.0094
1083	C3_MELANOMA_SKIN_EXALLC	T3_ref	-0.03437	0.1092	-0.3146	0.7531	0.0419	0.0115	0.9935	0.008	0.0027332	0.0054
1084	C3_MELANOMA_SKIN_EXALLC	ThC	0.03776	0.06848	0.5515	0.5813	0.0048	0.0011	0.9885	0.0198	0.024061	0.0065
1085	C3_MELANOMA_SKIN_EXALLC	TSH_high	#N/A	#N/A	#N/A	#N/A	-0.0431	0.0349	1.0205	0.0087	-0.008391	0.0055
1086	C3_MELANOMA_SKIN_EXALLC	TSH_low	#N/A	#N/A	#N/A	#N/A	-0.0414	0.0324	1.024	0.0087	0.0020332	0.0057
1087	C3_MELANOMA_SKIN_EXALLC	TSH_ref	-0.06323	0.03441	-1.837	0.06616	0.1011	0.0162	1.2408	0.0809	0.00026054	0.0063
1088	C3_MELANOMA_SKIN_EXALLC	WEIGHT	-0.01678	0.03303	-0.5081	0.6114	0.2365	0.0086	1.3029	0.0369	0.016707	0.0096
1089	C3_OESOPHAGUS_EXALLC	AUTOIMMUNE_HYPERTHYROIDISM	-0.1495	0.1225	-1.22	0.2223	0.0047	0.0009	1.0276	0.0079	0.0037875	0.0052
1090	C3_OESOPHAGUS_EXALLC	AUTOIMMUNE_NONTHYROID	-0.004424	0.0726	-0.06093	0.9514	0.0183	0.0017	1.0994	0.013	0.0040833	0.0057
1091	C3_OESOPHAGUS_EXALLC	AUTOIMMUNE	-0.02209	0.05031	-0.4391	0.6606	0.0189	0.0017	1.1706	0.0238	0.0049138	0.0066
1092	C3_OESOPHAGUS_EXALLC	BMI	0.1697	0.04029	4.212	2.532e-05	0.2219	0.0079	1.2522	0.0315	0.00064867	0.0077
1093	C3_OESOPHAGUS_EXALLC	C3_BASAL_CELL_CARCINOMA_EXALLC	0.04594	0.05641	0.8143	0.4154	0.0397	0.0044	1.124	0.0242	0.023552	0.0054
1094	C3_OESOPHAGUS_EXALLC	C3_BLADDER_EXALLC	0.1679	0.08604	1.951	0.05104	0.0053	0.0008	1.0823	0.0125	0.011722	0.0053
1095	C3_OESOPHAGUS_EXALLC	C3_BRAIN_EXALLC	-0.09304	0.2127	-0.4374	0.6618	0.0009	0.0005	1.0153	0.0076	0.014914	0.0045
1096	C3_OESOPHAGUS_EXALLC	C3_BREAST_ERNEG_EXALLC	0.06608	0.07359	0.8979	0.3692	0.0192	0.0023	1.0467	0.0103	0.0068377	0.0046
1097	C3_OESOPHAGUS_EXALLC	C3_BREAST_ERPLUS_EXALLC	-0.05565	0.06445	-0.8635	0.3879	0.0272	0.0027	1.1052	0.0155	0.0083509	0.005
1098	C3_OESOPHAGUS_EXALLC	C3_BREAST_EXALLC	-0.02945	0.05572	-0.5285	0.5971	0.0174	0.0016	1.1051	0.0184	0.011655	0.0052
1099	C3_OESOPHAGUS_EXALLC	C3_BRONCHUS_LUNG_EXALLC	0.4376	0.06693	6.539	6.196e-11	0.0102	0.0012	1.064	0.0113	0.020215	0.0045
1100	C3_OESOPHAGUS_EXALLC	C3_CANCER_EXALLC	0.1414	0.06488	2.18	0.02928	0.0193	0.0015	1.1012	0.0122	0.092853	0.0058
1101	C3_OESOPHAGUS_EXALLC	C3_COLON_EXALLC	0.1366	0.09133	1.496	0.1347	0.0066	0.0007	1.0895	0.0122	0.015136	0.0051
1102	C3_OESOPHAGUS_EXALLC	C3_GBM_EXALLC	0.08049	0.4067	0.1979	0.8431	0.0003	0.0005	1.0107	0.0068	0.0054043	0.0044
1103	C3_OESOPHAGUS_EXALLC	C3_HEAD_AND_NECK_EXALLC	0.3891	0.1491	2.61	0.009042	0.0025	0.0008	1.0095	0.0072	0.032783	0.0045
1104	C3_OESOPHAGUS_EXALLC	C3_MELANOMA_SKIN_EXALLC	-0.0466	0.09588	-0.486	0.627	0.0077	0.0018	1.0385	0.0131	0.019343	0.0048
1105	C3_OESOPHAGUS_EXALLC	C3_OTHER_SKIN_EXALLC	0.0454	0.04846	0.937	0.3488	0.0372	0.0044	1.2386	0.0329	0.022283	0.0056
1106	C3_OESOPHAGUS_EXALLC	C3_OVARY_EXALLC	-0.01911	0.2346	-0.08146	0.9351	0.0019	0.0013	1.0142	0.0074	0.0071882	0.0045
1107	C3_OESOPHAGUS_EXALLC	C3_PROSTATE_EXALLC	0.06288	0.07204	0.8729	0.3827	0.0443	0.0046	1.1574	0.0509	0.024111	0.0061
1108	C3_OESOPHAGUS_EXALLC	C3_SKIN_EXALLC	0.05199	0.04842	1.074	0.2829	0.0464	0.0058	1.2396	0.0395	0.025068	0.006
1109	C3_OESOPHAGUS_EXALLC	CD2_BENIGN_LEIOMYOMA_UTERI	-0.06911	0.06657	-1.038	0.2992	0.0395	0.0039	1.1078	0.0192	0.010252	0.0056
1110	C3_OESOPHAGUS_EXALLC	CD2_LYMPHOID_LEUKAEMIA_EXALLC	0.001967	0.1142	0.01723	0.9863	0.0037	0.0007	1.0526	0.0109	0.00031391	0.0052
1111	C3_OESOPHAGUS_EXALLC	CD2_MULTIPLE_MYELOMA_PLASMA_CELL_EXALLC	0.03257	0.1445	0.2253	0.8217	0.0025	0.0007	1.0039	0.0069	0.0032874	0.0046
1112	C3_OESOPHAGUS_EXALLC	CHIRBIL_PRIM	-0.1175	0.1514	-0.7763	0.4376	0.0012	0.0003	1.0258	0.0077	0.0030418	0.0049
1113	C3_OESOPHAGUS_EXALLC	E4_ADDISON	-0.03032	0.3206	-0.09456	0.9247	0.1839	0.1911	1.0133	0.0073	0.0011896	0.0048
1114	C3_OESOPHAGUS_EXALLC	E4_GOITREMULTINOD	-0.01438	0.1058	-0.1359	0.8919	0.0113	0.0033	1.0634	0.0335	0.0068178	0.0065
1115	C3_OESOPHAGUS_EXALLC	E4_GRAVES_STRICT	0.03619	0.1027	0.3523	0.7246	0.0054	0.0009	1.0376	0.0091	-6.7156e-05	0.0051
1116	C3_OESOPHAGUS_EXALLC	E4_HYTHY_AI_STRICT	-0.03113	0.04436	-0.7017	0.4828	0.0588	0.0055	1.3016	0.049	0.0045767	0.007
1117	C3_OESOPHAGUS_EXALLC	E4_NONTOXIC_THYROID	-0.01066	0.1112	-0.09588	0.9236	0.0152	0.0047	1.0789	0.032	0.00703	0.0067
1118	C3_OESOPHAGUS_EXALLC	E4_OBESITY	0.1588	0.04442	3.574	0.0003519	0.0693	0.0028	1.2853	0.0212	-0.0046494	0.0068
1119	C3_OESOPHAGUS_EXALLC	E4_PCOS_BROAD	-0.1958	0.1259	-1.555	0.12	0.0068	0.0014	1.0294	0.0081	0.01034	0.0049
1120	C3_OESOPHAGUS_EXALLC	E4_THYROID	-0.02527	0.05106	-0.4948	0.6207	0.0504	0.007	1.168	0.0211	0.0022658	0.0058
1121	C3_OESOPHAGUS_EXALLC	E4_THYROIDITAUTOIM	-0.129	0.2036	-0.6334	0.5265	0.0015	0.0007	1.0026	0.0074	0.0017876	0.0053
1122	C3_OESOPHAGUS_EXALLC	E4_THYTOXGOITDIF	-0.02896	0.08057	-0.3594	0.7193	0.0061	0.0009	1.0516	0.0116	0.0031002	0.005
1123	C3_OESOPHAGUS_EXALLC	F5_DEPRESSIO	0.09029	0.05773	1.564	0.1178	0.0306	0.0014	1.0832	0.011	0.00031298	0.0061
1124	C3_OESOPHAGUS_EXALLC	FG_CVD	0.08071	0.05551	1.454	0.146	0.0519	0.0025	1.2138	0.0167	0.015475	0.0055
1125	C3_OESOPHAGUS_EXALLC	FT3	-0.07231	0.1761	-0.4107	0.6813	0.0197	0.0067	1.0061	0.008	0.0053728	0.0057
1126	C3_OESOPHAGUS_EXALLC	FT4_ref	-0.04836	0.05557	-0.8701	0.3842	0.0645	0.0078	1.2925	0.0538	0.0047665	0.0062
1127	C3_OESOPHAGUS_EXALLC	G6_MS	-0.1004	0.07917	-1.269	0.2046	0.0055	0.0006	1.029	0.009	0.005405	0.0048
1128	C3_OESOPHAGUS_EXALLC	HEIGHT	-0.08821	0.04174	-2.113	0.03456	0.3883	0.019	1.6682	0.0996	0.014412	0.0109
1129	C3_OESOPHAGUS_EXALLC	I9_AF	0.08526	0.03788	2.251	0.02438	0.0609	0.0053	1.2708	0.0383	0.023735	0.0064
1130	C3_OESOPHAGUS_EXALLC	I9_ANEURYSM	0.05268	0.1007	0.5232	0.6008	0.004	0.0005	1.0365	0.0079	0.0063871	0.0054
1131	C3_OESOPHAGUS_EXALLC	I9_CORATHER	0.12	0.05029	2.387	0.01699	0.0513	0.0031	1.298	0.0376	0.0042816	0.0069
1132	C3_OESOPHAGUS_EXALLC	I9_HYPTENS	0.2098	0.04636	4.525	6.025e-06	0.0853	0.0032	1.4163	0.043	-0.0049238	0.008
1133	C3_OESOPHAGUS_EXALLC	I9_IHD	0.0576	0.06966	0.8269	0.4083	0.0444	0.0033	1.2122	0.0208	-0.0043821	0.0056
1134	C3_OESOPHAGUS_EXALLC	I9_STR	0.2003	0.0876	2.287	0.0222	0.0089	0.0007	1.055	0.0077	-0.0092517	0.0054
1135	C3_OESOPHAGUS_EXALLC	ILD_ENDPOINTS	0.3446	0.1181	2.919	0.003517	0.0042	0.0008	1.0474	0.0172	-0.005951	0.0048
1136	C3_OESOPHAGUS_EXALLC	IPF	0.1274	0.09016	1.413	0.1577	0.0039	0.0005	1.0593	0.0163	0.0032584	0.005
1137	C3_OESOPHAGUS_EXALLC	J10_ASTHMA_EXMORE	0.1388	0.05343	2.598	0.009389	0.0378	0.0022	1.1655	0.0222	7.9089e-05	0.0063
1138	C3_OESOPHAGUS_EXALLC	J10_EMPHYSEMA	0.366	0.07401	4.945	7.626e-07	0.0097	0.0009	1.0602	0.0091	0.0010693	0.0052
1139	C3_OESOPHAGUS_EXALLC	K11_CD_STRICT2	-0.01044	0.08732	-0.1196	0.9048	0.0062	0.0007	1.0368	0.0096	0.00014173	0.0049
1140	C3_OESOPHAGUS_EXALLC	K11_COELIAC	-0.1113	0.09274	-1.2	0.2301	0.0083	0.0014	1.0684	0.0202	0.0015612	0.005
1141	C3_OESOPHAGUS_EXALLC	K11_IBD_STRICT	-0.0833	0.07211	-1.155	0.248	0.0136	0.0013	1.1027	0.0199	0.0056159	0.006
1142	C3_OESOPHAGUS_EXALLC	L12_PSORIASIS	0.06193	0.06005	1.031	0.3024	0.0148	0.0012	1.1143	0.0199	-0.0061146	0.0051
1143	C3_OESOPHAGUS_EXALLC	L12_VITILIGO	-0.008242	0.129	-0.06388	0.9491	0.0019	0.0005	1.0092	0.0075	-0.0053141	0.0047
1144	C3_OESOPHAGUS_EXALLC	M13_RHEUMA	-0.008859	0.09351	-0.09474	0.9245	0.0271	0.004	1.0821	0.0119	0.00090115	0.0052
1145	C3_OESOPHAGUS_EXALLC	M13_SJOGREN	0.05685	0.1406	0.4042	0.686	0.0026	0.0005	1.0216	0.0086	-0.0085901	0.0053
1146	C3_OESOPHAGUS_EXALLC	Mosaic_loss_of_chromosome_Y	-0.0767	0.1031	-0.7437	0.4571	0.0581	0.0123	1.0573	0.0148	-0.0014654	0.0054
1147	C3_OESOPHAGUS_EXALLC	N14_HYDROCELE	0.02902	0.1388	0.2091	0.8344	0.0155	0.0036	1.0266	0.0084	-0.0047074	0.0044
1148	C3_OESOPHAGUS_EXALLC	SLE_FG	-0.009378	0.1614	-0.05809	0.9537	0.0015	0.0004	1.0257	0.0077	-0.00041674	0.0052
1149	C3_OESOPHAGUS_EXALLC	T1D	0.08226	0.05974	1.377	0.1685	0.0106	0.0007	1.106	0.0113	0.0040744	0.0044
1150	C3_OESOPHAGUS_EXALLC	T2D	0.1036	0.03915	2.646	0.008139	0.1091	0.0048	1.63	0.0683	0.0033273	0.0075
1151	C3_OESOPHAGUS_EXALLC	T3_ref	0.01114	0.1443	0.07721	0.9385	0.0419	0.0115	0.9935	0.0081	-0.0023199	0.0055
1152	C3_OESOPHAGUS_EXALLC	ThC	0.02427	0.1027	0.2364	0.8131	0.0048	0.0011	0.9884	0.0198	0.0015755	0.0063
1153	C3_OESOPHAGUS_EXALLC	TSH_high	#N/A	#N/A	#N/A	#N/A	-0.0429	0.0348	1.0204	0.0087	0.0024304	0.0057
1154	C3_OESOPHAGUS_EXALLC	TSH_low	#N/A	#N/A	#N/A	#N/A	-0.0415	0.0322	1.024	0.0087	0.002456	0.0046
1155	C3_OESOPHAGUS_EXALLC	TSH_ref	-0.007758	0.0612	-0.1268	0.8991	0.1011	0.0161	1.2409	0.0809	-0.0026397	0.007
1156	C3_OESOPHAGUS_EXALLC	WEIGHT	0.1064	0.03899	2.728	0.006363	0.2365	0.0086	1.303	0.0369	0.0066087	0.0078
1157	C3_OTHER_SKIN_EXALLC	AUTOIMMUNE_HYPERTHYROIDISM	-0.191	0.05462	-3.497	0.0004698	0.0047	0.0009	1.0276	0.0079	-0.0038	0.0078
1158	C3_OTHER_SKIN_EXALLC	AUTOIMMUNE_NONTHYROID	-0.08899	0.0295	-3.017	0.002555	0.0183	0.0017	1.0995	0.013	-0.0219	0.0078
1159	C3_OTHER_SKIN_EXALLC	AUTOIMMUNE	-0.1586	0.02619	-6.057	1.387e-09	0.0189	0.0017	1.1706	0.0238	-0.0437	0.0109
1160	C3_OTHER_SKIN_EXALLC	BMI	-0.06093	0.0147	-4.144	3.42e-05	0.2219	0.0079	1.2522	0.0315	-0.01	0.0106
1161	C3_OTHER_SKIN_EXALLC	C3_BASAL_CELL_CARCINOMA_EXALLC	0.8745	0.01274	68.62	0	0.0397	0.0044	1.124	0.0242	0.6996	0.0246
1162	C3_OTHER_SKIN_EXALLC	C3_BLADDER_EXALLC	0.06064	0.0387	1.567	0.1171	0.0053	0.0008	1.0824	0.0125	0.0653	0.0081
1163	C3_OTHER_SKIN_EXALLC	C3_BRAIN_EXALLC	0.1788	0.09377	1.907	0.05658	0.0009	0.0005	1.0154	0.0076	0.0251	0.0071
1164	C3_OTHER_SKIN_EXALLC	C3_BREAST_ERNEG_EXALLC	0.2012	0.03571	5.634	1.76e-08	0.0192	0.0023	1.0468	0.0103	0.0712	0.0077
1165	C3_OTHER_SKIN_EXALLC	C3_BREAST_ERPLUS_EXALLC	0.1383	0.03084	4.485	7.303e-06	0.0272	0.0027	1.105	0.0154	0.0934	0.0072
1166	C3_OTHER_SKIN_EXALLC	C3_BREAST_EXALLC	0.1289	0.0264	4.882	1.049e-06	0.0174	0.0016	1.1051	0.0184	0.1029	0.008
1167	C3_OTHER_SKIN_EXALLC	C3_BRONCHUS_LUNG_EXALLC	0.1803	0.03216	5.606	2.065e-08	0.0102	0.0012	1.0639	0.0113	0.0772	0.0082
1168	C3_OTHER_SKIN_EXALLC	C3_CANCER_EXALLC	0.6589	0.02546	25.88	1.037e-147	0.0193	0.0015	1.1011	0.0121	0.4136	0.0142
1169	C3_OTHER_SKIN_EXALLC	C3_COLON_EXALLC	0.1447	0.03168	4.568	4.925e-06	0.0066	0.0007	1.0895	0.012	0.0804	0.0064
1170	C3_OTHER_SKIN_EXALLC	C3_GBM_EXALLC	0.1233	0.2269	0.5435	0.5868	0.0003	0.0005	1.0107	0.0068	0.0052	0.0065
1171	C3_OTHER_SKIN_EXALLC	C3_HEAD_AND_NECK_EXALLC	0.2684	0.0706	3.803	0.0001432	0.0024	0.0008	1.0096	0.0072	0.061	0.0061
1172	C3_OTHER_SKIN_EXALLC	C3_MELANOMA_SKIN_EXALLC	0.5327	0.07244	7.353	1.933e-13	0.0077	0.0018	1.0385	0.0131	0.0716	0.012
1173	C3_OTHER_SKIN_EXALLC	C3_OESOPHAGUS_EXALLC	0.0454	0.04846	0.937	0.3488	0.0022	0.0004	1.0222	0.0066	0.0223	0.0056
1174	C3_OTHER_SKIN_EXALLC	C3_OVARY_EXALLC	0.229	0.1262	1.814	0.06964	0.0019	0.0013	1.0142	0.0074	0.0266	0.0059
1175	C3_OTHER_SKIN_EXALLC	C3_PROSTATE_EXALLC	0.1442	0.03201	4.503	6.692e-06	0.0443	0.0046	1.1573	0.0509	0.1228	0.0087
1176	C3_OTHER_SKIN_EXALLC	C3_SKIN_EXALLC	0.992	0.002676	370.7	0	0.0464	0.0058	1.2395	0.0394	1.0402	0.0348
1177	C3_OTHER_SKIN_EXALLC	CD2_BENIGN_LEIOMYOMA_UTERI	0.06615	0.02645	2.501	0.0124	0.0395	0.0039	1.1078	0.0193	0.0183	0.0086
1178	C3_OTHER_SKIN_EXALLC	CD2_LYMPHOID_LEUKAEMIA_EXALLC	0.06032	0.04654	1.296	0.1949	0.0037	0.0007	1.0527	0.0109	0.0552	0.0059
1179	C3_OTHER_SKIN_EXALLC	CD2_MULTIPLE_MYELOMA_PLASMA_CELL_EXALLC	0.1711	0.06802	2.515	0.0119	0.0025	0.0007	1.0039	0.0069	0.0368	0.0068
1180	C3_OTHER_SKIN_EXALLC	CHIRBIL_PRIM	-0.2237	0.05939	-3.767	0.0001651	0.0012	0.0003	1.0257	0.0077	0.0137	0.0063
1181	C3_OTHER_SKIN_EXALLC	E4_ADDISON	-0.1173	0.1206	-0.9726	0.3307	0.183	0.1909	1.0134	0.0074	0.0037	0.0057
1182	C3_OTHER_SKIN_EXALLC	E4_GOITREMULTINOD	0.04215	0.02981	1.414	0.1574	0.0113	0.0033	1.0634	0.0335	0.0161	0.0076
1183	C3_OTHER_SKIN_EXALLC	E4_GRAVES_STRICT	-0.2131	0.04644	-4.589	4.444e-06	0.0054	0.0009	1.0377	0.0091	0.0009	0.0084
1184	C3_OTHER_SKIN_EXALLC	E4_HYTHY_AI_STRICT	-0.1584	0.02465	-6.427	1.298e-10	0.0588	0.0055	1.3017	0.0493	-0.0309	0.0134
1185	C3_OTHER_SKIN_EXALLC	E4_NONTOXIC_THYROID	0.05759	0.03196	1.802	0.07157	0.0152	0.0047	1.0789	0.0319	0.0115	0.0073
1186	C3_OTHER_SKIN_EXALLC	E4_OBESITY	-0.04038	0.01534	-2.632	0.008499	0.0693	0.0028	1.2852	0.0212	0.0143	0.009
1187	C3_OTHER_SKIN_EXALLC	E4_PCOS_BROAD	-0.04474	0.04488	-0.9969	0.3188	0.0068	0.0014	1.0294	0.0081	0.007	0.0067
1188	C3_OTHER_SKIN_EXALLC	E4_THYROID	-0.1464	0.02748	-5.326	1.003e-07	0.0504	0.0069	1.168	0.021	-0.0186	0.0101
1189	C3_OTHER_SKIN_EXALLC	E4_THYROIDITAUTOIM	-0.1576	0.08655	-1.821	0.06856	0.0015	0.0007	1.0025	0.0074	-0.0175	0.0064
1190	C3_OTHER_SKIN_EXALLC	E4_THYTOXGOITDIF	-0.1748	0.03786	-4.618	3.883e-06	0.0061	0.0009	1.0517	0.0116	-0.0093	0.0085
1191	C3_OTHER_SKIN_EXALLC	F5_DEPRESSIO	0.02296	0.02023	1.135	0.2564	0.0305	0.0014	1.0833	0.011	-0.0067	0.0072
1192	C3_OTHER_SKIN_EXALLC	FG_CVD	0.01951	0.0241	0.8097	0.4181	0.0519	0.0025	1.2138	0.0167	0.0093	0.008
1193	C3_OTHER_SKIN_EXALLC	FT3	0.02526	0.06783	0.3724	0.7096	0.0197	0.0067	1.0061	0.008	0.0056	0.0072
1194	C3_OTHER_SKIN_EXALLC	FT4_ref	-0.09277	0.02132	-4.352	1.347e-05	0.0645	0.0078	1.2925	0.0538	0.017	0.0098
1195	C3_OTHER_SKIN_EXALLC	G6_MS	-0.009457	0.03498	-0.2704	0.7869	0.0056	0.0006	1.029	0.009	0.0072	0.0073
1196	C3_OTHER_SKIN_EXALLC	HEIGHT	0.03133	0.02208	1.419	0.156	0.3883	0.019	1.6684	0.0995	0.0365	0.0159
1197	C3_OTHER_SKIN_EXALLC	I9_AF	0.02317	0.0164	1.413	0.1578	0.0609	0.0053	1.2708	0.0383	0.0326	0.0085
1198	C3_OTHER_SKIN_EXALLC	I9_ANEURYSM	-0.08718	0.03955	-2.204	0.02749	0.004	0.0005	1.0365	0.0078	0.0175	0.0067
1199	C3_OTHER_SKIN_EXALLC	I9_CORATHER	-0.028	0.02011	-1.392	0.1639	0.0513	0.0031	1.2979	0.0377	0.0075	0.0108
1200	C3_OTHER_SKIN_EXALLC	I9_HYPTENS	0.01213	0.0182	0.6663	0.5052	0.0854	0.0032	1.4162	0.0431	0.0485	0.0113
1201	C3_OTHER_SKIN_EXALLC	I9_IHD	-0.04186	0.02356	-1.777	0.07555	0.0444	0.0033	1.2121	0.0209	-0.0157	0.0079
1202	C3_OTHER_SKIN_EXALLC	I9_STR	-0.003977	0.0342	-0.1163	0.9074	0.0089	0.0007	1.055	0.0077	-0.0062	0.0072
1203	C3_OTHER_SKIN_EXALLC	ILD_ENDPOINTS	-0.04425	0.05025	-0.8806	0.3785	0.0042	0.0008	1.0474	0.0172	-0.0103	0.0073
1204	C3_OTHER_SKIN_EXALLC	IPF	-0.07401	0.04032	-1.836	0.06643	0.0039	0.0005	1.0593	0.0163	0.0086	0.0072
1205	C3_OTHER_SKIN_EXALLC	J10_ASTHMA_EXMORE	-0.06004	0.02271	-2.644	0.008197	0.0378	0.0022	1.1654	0.0222	0.0237	0.0095
1206	C3_OTHER_SKIN_EXALLC	J10_EMPHYSEMA	-0.01287	0.02622	-0.4907	0.6237	0.0097	0.0009	1.0603	0.0091	0.0137	0.0068
1207	C3_OTHER_SKIN_EXALLC	K11_CD_STRICT2	0.03816	0.03652	1.045	0.296	0.0062	0.0007	1.0367	0.0096	0.0161	0.0072
1208	C3_OTHER_SKIN_EXALLC	K11_COELIAC	0.0252	0.0338	0.7455	0.4559	0.0083	0.0014	1.0684	0.0202	-0.02	0.0077
1209	C3_OTHER_SKIN_EXALLC	K11_IBD_STRICT	0.0432	0.02935	1.472	0.141	0.0136	0.0013	1.1027	0.0199	0.0053	0.0084
1210	C3_OTHER_SKIN_EXALLC	L12_PSORIASIS	-0.05834	0.02654	-2.199	0.02791	0.0148	0.0012	1.1143	0.0199	-0.0032	0.0079
1211	C3_OTHER_SKIN_EXALLC	L12_VITILIGO	-0.3474	0.07415	-4.684	2.808e-06	0.0019	0.0005	1.0092	0.0075	-0.0025	0.0078
1212	C3_OTHER_SKIN_EXALLC	M13_RHEUMA	-0.1506	0.03737	-4.03	5.588e-05	0.0271	0.004	1.0822	0.0119	-0.0056	0.0086
1213	C3_OTHER_SKIN_EXALLC	M13_SJOGREN	-0.08272	0.05218	-1.585	0.1129	0.0026	0.0005	1.0216	0.0085	0.0025	0.0068
1214	C3_OTHER_SKIN_EXALLC	Mosaic_loss_of_chromosome_Y	-0.02755	0.03793	-0.7264	0.4676	0.0581	0.0123	1.0573	0.0148	0.004	0.0076
1215	C3_OTHER_SKIN_EXALLC	N14_HYDROCELE	0.06209	0.04704	1.32	0.1868	0.0155	0.0036	1.0265	0.0084	0.0133	0.0059
1216	C3_OTHER_SKIN_EXALLC	SLE_FG	-0.2092	0.0534	-3.917	8.969e-05	0.0015	0.0004	1.0256	0.0077	0.0108	0.0062
1217	C3_OTHER_SKIN_EXALLC	T1D	-0.1195	0.03148	-3.797	0.0001464	0.0106	0.0007	1.106	0.0112	0.0068	0.0079
1218	C3_OTHER_SKIN_EXALLC	T2D	-0.07118	0.01639	-4.344	1.398e-05	0.1091	0.0048	1.63	0.0684	0.0252	0.0116
1219	C3_OTHER_SKIN_EXALLC	T3_ref	-0.01793	0.06515	-0.2753	0.7831	0.0419	0.0116	0.9935	0.0081	0.007	0.0082
1220	C3_OTHER_SKIN_EXALLC	ThC	0.009033	0.02867	0.315	0.7527	0.0048	0.0011	0.9882	0.0198	0.0228	0.0074
1221	C3_OTHER_SKIN_EXALLC	TSH_high	#N/A	#N/A	#N/A	#N/A	-0.0425	0.0347	1.0202	0.0087	-0.0099	0.0062
1222	C3_OTHER_SKIN_EXALLC	TSH_low	#N/A	#N/A	#N/A	#N/A	-0.0412	0.0321	1.0239	0.0086	0.0156	0.0073
1223	C3_OTHER_SKIN_EXALLC	TSH_ref	-0.04149	0.02274	-1.825	0.06806	0.1011	0.0161	1.2408	0.0808	-0.0085	0.01
1224	C3_OTHER_SKIN_EXALLC	WEIGHT	-0.03763	0.01698	-2.216	0.02667	0.2365	0.0086	1.303	0.0369	0.0037	0.0122
1225	C3_OVARY_EXALLC	AUTOIMMUNE_HYPERTHYROIDISM	0.01111	0.2281	0.04872	0.9611	0.0047	0.0009	1.0277	0.0079	0.0008	0.0048
1226	C3_OVARY_EXALLC	AUTOIMMUNE_NONTHYROID	-0.2387	0.141	-1.693	0.09054	0.0183	0.0017	1.0994	0.013	0.0041	0.0058
1227	C3_OVARY_EXALLC	AUTOIMMUNE	-0.1402	0.1141	-1.229	0.2191	0.0189	0.0017	1.1706	0.0238	0.0005	0.0071
1228	C3_OVARY_EXALLC	BMI	-0.09307	0.07552	-1.233	0.2178	0.2219	0.0079	1.2523	0.0315	0.004	0.0077
1229	C3_OVARY_EXALLC	C3_BASAL_CELL_CARCINOMA_EXALLC	0.3371	0.1555	2.168	0.03018	0.0398	0.0044	1.1239	0.0242	0.0329	0.0055
1230	C3_OVARY_EXALLC	C3_BLADDER_EXALLC	0.4499	0.2079	2.164	0.03049	0.0053	0.0008	1.0825	0.0125	-0.0048	0.0056
1231	C3_OVARY_EXALLC	C3_BRAIN_EXALLC	0.2077	0.4046	0.5133	0.6077	0.0009	0.0005	1.0154	0.0076	0.0054	0.0048
1232	C3_OVARY_EXALLC	C3_BREAST_ERNEG_EXALLC	0.2478	0.1803	1.374	0.1693	0.0192	0.0023	1.0468	0.0103	0.0532	0.0056
1233	C3_OVARY_EXALLC	C3_BREAST_ERPLUS_EXALLC	0.4404	0.19	2.318	0.02044	0.0272	0.0027	1.1052	0.0155	0.0595	0.006
1234	C3_OVARY_EXALLC	C3_BREAST_EXALLC	0.3512	0.1654	2.123	0.03376	0.0174	0.0016	1.1051	0.0184	0.0731	0.0064
1235	C3_OVARY_EXALLC	C3_BRONCHUS_LUNG_EXALLC	0.1336	0.1253	1.066	0.2865	0.0102	0.0012	1.064	0.0112	0.0099	0.0051
1236	C3_OVARY_EXALLC	C3_CANCER_EXALLC	0.5474	0.1938	2.825	0.00473	0.0193	0.0015	1.1013	0.0121	0.1531	0.0057
1237	C3_OVARY_EXALLC	C3_COLON_EXALLC	0.1914	0.1742	1.099	0.2719	0.0066	0.0007	1.0897	0.012	0.0284	0.0057
1238	C3_OVARY_EXALLC	C3_GBM_EXALLC	-0.01951	0.8111	-0.02406	0.9808	0.0003	0.0005	1.0108	0.0068	0.0018	0.0043
1239	C3_OVARY_EXALLC	C3_HEAD_AND_NECK_EXALLC	0.3507	0.306	1.146	0.2517	0.0025	0.0008	1.0096	0.0072	0.0098	0.0046
1240	C3_OVARY_EXALLC	C3_MELANOMA_SKIN_EXALLC	0.4368	0.2195	1.99	0.04664	0.0077	0.0018	1.0385	0.0131	0.0102	0.0049
1241	C3_OVARY_EXALLC	C3_OESOPHAGUS_EXALLC	-0.01911	0.2346	-0.08146	0.9351	0.0022	0.0004	1.0223	0.0066	0.0072	0.0045
1242	C3_OVARY_EXALLC	C3_OTHER_SKIN_EXALLC	0.229	0.1262	1.814	0.06964	0.0372	0.0044	1.2377	0.0331	0.0266	0.0059
1243	C3_OVARY_EXALLC	C3_PROSTATE_EXALLC	0.1549	0.1419	1.092	0.2749	0.0443	0.0046	1.1574	0.0509	0.0045	0.0057
1244	C3_OVARY_EXALLC	C3_SKIN_EXALLC	0.2715	0.1342	2.023	0.0431	0.0464	0.0059	1.2382	0.0398	0.0298	0.006
1245	C3_OVARY_EXALLC	CD2_BENIGN_LEIOMYOMA_UTERI	0.266	0.1364	1.951	0.05111	0.0395	0.0039	1.1076	0.0193	0.0208	0.0061
1246	C3_OVARY_EXALLC	CD2_LYMPHOID_LEUKAEMIA_EXALLC	0.2537	0.1985	1.278	0.2011	0.0037	0.0007	1.0526	0.0109	-0.0008	0.005
1247	C3_OVARY_EXALLC	CD2_MULTIPLE_MYELOMA_PLASMA_CELL_EXALLC	0.9473	0.4473	2.118	0.0342	0.0025	0.0007	1.0039	0.0069	-0.01	0.005
1248	C3_OVARY_EXALLC	CHIRBIL_PRIM	-0.1611	0.2856	-0.564	0.5728	0.0012	0.0003	1.0259	0.0077	0.0036	0.0048
1249	C3_OVARY_EXALLC	E4_ADDISON	-0.7052	0.7732	-0.912	0.3617	0.1819	0.191	1.0135	0.0073	-0.0039	0.005
1250	C3_OVARY_EXALLC	E4_GOITREMULTINOD	-0.04439	0.1272	-0.349	0.7271	0.0113	0.0033	1.0635	0.0336	0.0047	0.0056
1251	C3_OVARY_EXALLC	E4_GRAVES_STRICT	0.1167	0.2032	0.5746	0.5655	0.0054	0.0009	1.0377	0.0091	0.0012	0.0049
1252	C3_OVARY_EXALLC	E4_HYTHY_AI_STRICT	-0.05943	0.08797	-0.6755	0.4993	0.0588	0.0056	1.3017	0.0494	0.0002	0.0079
1253	C3_OVARY_EXALLC	E4_NONTOXIC_THYROID	-0.004649	0.1371	-0.03392	0.9729	0.0152	0.0047	1.0789	0.0319	0.0045	0.0058
1254	C3_OVARY_EXALLC	E4_OBESITY	-0.1193	0.08158	-1.462	0.1437	0.0693	0.0028	1.2858	0.0212	0.0031	0.0071
1255	C3_OVARY_EXALLC	E4_PCOS_BROAD	-0.3718	0.2289	-1.624	0.1043	0.0068	0.0014	1.0294	0.0081	0.007	0.005
1256	C3_OVARY_EXALLC	E4_THYROID	-0.02802	0.1169	-0.2397	0.8106	0.0504	0.0071	1.1683	0.0213	-0.0051	0.0059
1257	C3_OVARY_EXALLC	E4_THYROIDITAUTOIM	-0.562	0.4615	-1.218	0.2233	0.0015	0.0007	1.0025	0.0074	0.002	0.0047
1258	C3_OVARY_EXALLC	E4_THYTOXGOITDIF	0.1105	0.16	0.6908	0.4897	0.0061	0.0009	1.0518	0.0116	-0.0029	0.005
1259	C3_OVARY_EXALLC	F5_DEPRESSIO	-0.08107	0.1021	-0.7938	0.4273	0.0306	0.0014	1.0832	0.011	-0.0042	0.0059
1260	C3_OVARY_EXALLC	FG_CVD	-0.1201	0.1224	-0.9813	0.3265	0.0519	0.0025	1.2139	0.0167	0.0143	0.006
1261	C3_OVARY_EXALLC	FT3	-0.1035	0.3241	-0.3194	0.7494	0.0197	0.0067	1.006	0.008	-0.0041	0.0053
1262	C3_OVARY_EXALLC	FT4_ref	0.06587	0.1177	0.5597	0.5757	0.0645	0.0078	1.2924	0.0538	0.0138	0.0072
1263	C3_OVARY_EXALLC	G6_MS	0.06734	0.1522	0.4425	0.6581	0.0056	0.0006	1.0289	0.009	-0.0028	0.0052
1264	C3_OVARY_EXALLC	HEIGHT	0.2015	0.08938	2.255	0.02416	0.3882	0.019	1.6695	0.0997	-0.017	0.0096
1265	C3_OVARY_EXALLC	I9_AF	0.0679	0.08381	0.8102	0.4178	0.0609	0.0053	1.2708	0.0383	-0.0106	0.0069
1266	C3_OVARY_EXALLC	I9_ANEURYSM	-0.2345	0.1832	-1.28	0.2004	0.004	0.0005	1.0364	0.0079	-0.0015	0.0052
1267	C3_OVARY_EXALLC	I9_CORATHER	-0.112	0.0906	-1.237	0.2162	0.0513	0.0031	1.2981	0.0377	-0.0027	0.0065
1268	C3_OVARY_EXALLC	I9_HYPTENS	-0.09774	0.08598	-1.137	0.2556	0.0854	0.0032	1.4164	0.0431	0.0164	0.0085
1269	C3_OVARY_EXALLC	I9_IHD	-0.1786	0.1328	-1.345	0.1786	0.0444	0.0033	1.2121	0.0208	-0.0037	0.0057
1270	C3_OVARY_EXALLC	I9_STR	-0.1434	0.1604	-0.8943	0.3712	0.0089	0.0007	1.055	0.0077	-0.0024	0.0051
1271	C3_OVARY_EXALLC	ILD_ENDPOINTS	-0.1784	0.191	-0.9338	0.3504	0.0042	0.0008	1.0474	0.0172	-0.01	0.0048
1272	C3_OVARY_EXALLC	IPF	-0.0467	0.1639	-0.285	0.7757	0.0039	0.0005	1.0593	0.0163	-0.0078	0.0048
1273	C3_OVARY_EXALLC	J10_ASTHMA_EXMORE	-0.1995	0.1078	-1.851	0.06413	0.0378	0.0022	1.1657	0.0221	-0.0104	0.0068
1274	C3_OVARY_EXALLC	J10_EMPHYSEMA	-0.1698	0.1296	-1.309	0.1904	0.0097	0.0009	1.0603	0.009	0.0016	0.0054
1275	C3_OVARY_EXALLC	K11_CD_STRICT2	-0.08629	0.151	-0.5716	0.5676	0.0062	0.0007	1.0368	0.0096	0.0066	0.0047
1276	C3_OVARY_EXALLC	K11_COELIAC	0.05078	0.1611	0.3152	0.7526	0.0083	0.0014	1.0685	0.0202	-0.0048	0.0056
1277	C3_OVARY_EXALLC	K11_IBD_STRICT	-0.143	0.1131	-1.265	0.2058	0.0136	0.0013	1.1029	0.0199	0.0087	0.0054
1278	C3_OVARY_EXALLC	L12_PSORIASIS	-0.1437	0.1148	-1.252	0.2106	0.0148	0.0012	1.1143	0.0199	0.0017	0.0058
1279	C3_OVARY_EXALLC	L12_VITILIGO	-0.1081	0.2734	-0.3953	0.6926	0.0019	0.0005	1.0091	0.0075	0.0034	0.0047
1280	C3_OVARY_EXALLC	M13_RHEUMA	-0.3065	0.2307	-1.329	0.184	0.0271	0.004	1.0823	0.0118	0.0005	0.0055
1281	C3_OVARY_EXALLC	M13_SJOGREN	-0.4431	0.2654	-1.67	0.09499	0.0026	0.0005	1.0216	0.0085	-0.0003	0.005
1282	C3_OVARY_EXALLC	Mosaic_loss_of_chromosome_Y	-0.01443	0.175	-0.08243	0.9343	0.0583	0.0123	1.057	0.0148	0.0028	0.0051
1283	C3_OVARY_EXALLC	N14_HYDROCELE	0.02521	0.2559	0.09849	0.9215	0.0155	0.0036	1.0266	0.0084	0.0041	0.0051
1284	C3_OVARY_EXALLC	SLE_FG	-0.1975	0.2443	-0.8085	0.4188	0.0015	0.0004	1.0256	0.0077	0.0031	0.0043
1285	C3_OVARY_EXALLC	T1D	-0.003884	0.1133	-0.03427	0.9727	0.0106	0.0007	1.1063	0.0113	-0.0033	0.0049
1286	C3_OVARY_EXALLC	T2D	0.00215	0.0665	0.03232	0.9742	0.1091	0.0048	1.6303	0.0683	-0.0051	0.0088
1287	C3_OVARY_EXALLC	T3_ref	-0.1793	0.3042	-0.5892	0.5557	0.0419	0.0115	0.9935	0.008	-0.0027	0.0056
1288	C3_OVARY_EXALLC	ThC	0.1752	0.2297	0.7626	0.4457	0.0048	0.0011	0.9883	0.0198	0.0101	0.006
1289	C3_OVARY_EXALLC	TSH_high	#N/A	#N/A	#N/A	#N/A	-0.0428	0.0347	1.0204	0.0087	0.0043	0.005
1290	C3_OVARY_EXALLC	TSH_low	#N/A	#N/A	#N/A	#N/A	-0.0413	0.0323	1.024	0.0087	0.004	0.0046
1291	C3_OVARY_EXALLC	TSH_ref	-0.03245	0.0991	-0.3274	0.7433	0.1011	0.0161	1.2409	0.0809	0.0002	0.0065
1292	C3_OVARY_EXALLC	WEIGHT	0.02406	0.07017	0.3429	0.7317	0.2365	0.0086	1.3033	0.0369	-0.0037	0.008
1293	C3_PROSTATE_EXALLC	AUTOIMMUNE_HYPERTHYROIDISM	-0.01089	0.0713	-0.1528	0.8786	0.0047	0.0009	1.0275	0.0079	-0.0094	0.0061
1294	C3_PROSTATE_EXALLC	AUTOIMMUNE_NONTHYROID	-0.1317	0.03856	-3.416	0.0006356	0.0183	0.0017	1.0995	0.013	-0.0041	0.0069
1295	C3_PROSTATE_EXALLC	AUTOIMMUNE	-0.1277	0.02818	-4.53	5.897e-06	0.0189	0.0017	1.1705	0.0238	-0.0102	0.0078
1296	C3_PROSTATE_EXALLC	BMI	-0.06481	0.02195	-2.953	0.003145	0.2219	0.0079	1.2527	0.0315	-0.0029	0.0098
1297	C3_PROSTATE_EXALLC	C3_BASAL_CELL_CARCINOMA_EXALLC	0.2069	0.03826	5.408	6.388e-08	0.0397	0.0044	1.1241	0.0243	0.1744	0.0085
1298	C3_PROSTATE_EXALLC	C3_BLADDER_EXALLC	0.0718	0.05173	1.388	0.1652	0.0053	0.0008	1.0825	0.0125	0.1059	0.0062
1299	C3_PROSTATE_EXALLC	C3_BRAIN_EXALLC	0.02434	0.1144	0.2127	0.8316	0.0009	0.0005	1.0155	0.0076	0.0277	0.0059
1300	C3_PROSTATE_EXALLC	C3_BREAST_ERNEG_EXALLC	0.08772	0.04687	1.871	0.06128	0.0192	0.0023	1.0467	0.0103	0.0064	0.0065
1301	C3_PROSTATE_EXALLC	C3_BREAST_ERPLUS_EXALLC	0.1131	0.04164	2.716	0.006601	0.0272	0.0027	1.1051	0.0154	0.0211	0.0079
1302	C3_PROSTATE_EXALLC	C3_BREAST_EXALLC	0.09135	0.0351	2.603	0.009252	0.0174	0.0016	1.1052	0.0185	0.0197	0.0077
1303	C3_PROSTATE_EXALLC	C3_BRONCHUS_LUNG_EXALLC	0.03148	0.0359	0.8771	0.3805	0.0102	0.0012	1.0639	0.0113	0.0919	0.0058
1304	C3_PROSTATE_EXALLC	C3_CANCER_EXALLC	0.4661	0.03798	12.27	1.28e-34	0.0193	0.0015	1.1011	0.0122	0.4497	0.0171
1305	C3_PROSTATE_EXALLC	C3_COLON_EXALLC	0.1399	0.04435	3.154	0.001608	0.0066	0.0007	1.0896	0.0122	0.0832	0.0102
1306	C3_PROSTATE_EXALLC	C3_GBM_EXALLC	-0.2393	0.36	-0.6647	0.5063	0.0003	0.0005	1.0106	0.0068	0.0144	0.0055
1307	C3_PROSTATE_EXALLC	C3_HEAD_AND_NECK_EXALLC	0.2068	0.0855	2.419	0.01558	0.0025	0.0008	1.0095	0.0072	0.0728	0.0056
1308	C3_PROSTATE_EXALLC	C3_MELANOMA_SKIN_EXALLC	0.1508	0.05835	2.584	0.009767	0.0077	0.0018	1.0387	0.0131	0.0853	0.0058
1309	C3_PROSTATE_EXALLC	C3_OESOPHAGUS_EXALLC	0.06288	0.07204	0.8729	0.3827	0.0022	0.0004	1.0222	0.0066	0.0241	0.0061
1310	C3_PROSTATE_EXALLC	C3_OTHER_SKIN_EXALLC	0.1442	0.03201	4.503	6.692e-06	0.0372	0.0044	1.2387	0.0329	0.1228	0.0087
1311	C3_PROSTATE_EXALLC	C3_OVARY_EXALLC	0.1549	0.1419	1.092	0.2749	0.0019	0.0013	1.0143	0.0074	0.0045	0.0057
1312	C3_PROSTATE_EXALLC	C3_SKIN_EXALLC	0.1528	0.03088	4.947	7.525e-07	0.0464	0.0058	1.2396	0.0395	0.146	0.009
1313	C3_PROSTATE_EXALLC	CD2_BENIGN_LEIOMYOMA_UTERI	0.1232	0.03998	3.081	0.002061	0.0395	0.0039	1.1077	0.0192	-0.0005	0.0077
1314	C3_PROSTATE_EXALLC	CD2_LYMPHOID_LEUKAEMIA_EXALLC	0.03784	0.05706	0.6632	0.5072	0.0037	0.0007	1.0527	0.0109	0.0447	0.0066
1315	C3_PROSTATE_EXALLC	CD2_MULTIPLE_MYELOMA_PLASMA_CELL_EXALLC	0.04392	0.08593	0.5111	0.6093	0.0025	0.0007	1.0038	0.0069	0.0457	0.0061
1316	C3_PROSTATE_EXALLC	CHIRBIL_PRIM	-0.04331	0.082	-0.5282	0.5973	0.0012	0.0003	1.0257	0.0077	0.0055	0.0055
1317	C3_PROSTATE_EXALLC	E4_ADDISON	0.1942	0.1852	1.049	0.2943	0.184	0.1909	1.0133	0.0073	-0.0042	0.0057
1318	C3_PROSTATE_EXALLC	E4_GOITREMULTINOD	0.1505	0.04726	3.186	0.001444	0.0113	0.0033	1.0634	0.0336	0.0054	0.0066
1319	C3_PROSTATE_EXALLC	E4_GRAVES_STRICT	-0.06775	0.06075	-1.115	0.2647	0.0054	0.0009	1.0376	0.0091	-0.0012	0.0062
1320	C3_PROSTATE_EXALLC	E4_HYTHY_AI_STRICT	-0.08568	0.02294	-3.736	0.0001873	0.0588	0.0056	1.3017	0.0495	-0.0131	0.0078
1321	C3_PROSTATE_EXALLC	E4_NONTOXIC_THYROID	0.1725	0.04837	3.567	0.0003612	0.0152	0.0047	1.0788	0.032	0.0069	0.0067
1322	C3_PROSTATE_EXALLC	E4_OBESITY	-0.05943	0.0217	-2.738	0.00618	0.0693	0.0028	1.2855	0.0211	0.0031	0.008
1323	C3_PROSTATE_EXALLC	E4_PCOS_BROAD	0.05553	0.06511	0.8528	0.3938	0.0068	0.0014	1.0293	0.0081	0.0013	0.006
1324	C3_PROSTATE_EXALLC	E4_THYROID	-0.0473	0.02851	-1.659	0.09712	0.0505	0.0072	1.1679	0.0215	-0.0126	0.0071
1325	C3_PROSTATE_EXALLC	E4_THYROIDITAUTOIM	-0.2068	0.1067	-1.938	0.05261	0.0015	0.0007	1.0026	0.0074	0.0067	0.0058
1326	C3_PROSTATE_EXALLC	E4_THYTOXGOITDIF	-0.01299	0.04715	-0.2756	0.7829	0.0061	0.0009	1.0517	0.0116	-0.0043	0.0064
1327	C3_PROSTATE_EXALLC	F5_DEPRESSIO	0.02386	0.02824	0.845	0.3981	0.0306	0.0014	1.0831	0.011	-0.0018	0.0063
1328	C3_PROSTATE_EXALLC	FG_CVD	0.01911	0.03319	0.576	0.5646	0.052	0.0025	1.2137	0.0167	-0.0142	0.0068
1329	C3_PROSTATE_EXALLC	FT3	0.07149	0.08576	0.8336	0.4045	0.0197	0.0067	1.006	0.008	0.0039	0.0059
1330	C3_PROSTATE_EXALLC	FT4_ref	0.06768	0.03449	1.962	0.04975	0.0646	0.0078	1.292	0.0537	0.001	0.0091
1331	C3_PROSTATE_EXALLC	G6_MS	-0.01617	0.04054	-0.3989	0.69	0.0056	0.0006	1.0287	0.0089	0.0028	0.0054
1332	C3_PROSTATE_EXALLC	HEIGHT	0.002541	0.02323	0.1094	0.9129	0.3883	0.019	1.6685	0.0996	0.0254	0.0133
1333	C3_PROSTATE_EXALLC	I9_AF	-0.009769	0.02372	-0.4118	0.6805	0.0609	0.0053	1.2709	0.0383	-0.0116	0.0078
1334	C3_PROSTATE_EXALLC	I9_ANEURYSM	0.01072	0.05157	0.208	0.8353	0.004	0.0005	1.0365	0.0079	0.002	0.0064
1335	C3_PROSTATE_EXALLC	I9_CORATHER	0.02529	0.03171	0.7976	0.4251	0.0512	0.0031	1.2987	0.0376	-0.0533	0.0089
1336	C3_PROSTATE_EXALLC	I9_HYPTENS	0.03392	0.0269	1.261	0.2073	0.0854	0.0032	1.4162	0.0428	0.0056	0.01
1337	C3_PROSTATE_EXALLC	I9_IHD	-0.03841	0.03829	-1.003	0.3158	0.0444	0.0033	1.2123	0.0209	-0.04	0.0072
1338	C3_PROSTATE_EXALLC	I9_STR	0.06818	0.05151	1.323	0.1857	0.0089	0.0007	1.055	0.0077	-0.0285	0.0065
1339	C3_PROSTATE_EXALLC	ILD_ENDPOINTS	-0.09976	0.06868	-1.453	0.1464	0.0042	0.0008	1.0472	0.0172	-0.0073	0.0071
1340	C3_PROSTATE_EXALLC	IPF	-0.1168	0.05466	-2.136	0.03267	0.0039	0.0005	1.0594	0.0163	-0.0112	0.0062
1341	C3_PROSTATE_EXALLC	J10_ASTHMA_EXMORE	-0.05528	0.03367	-1.642	0.1006	0.0378	0.0022	1.1657	0.0221	0.0013	0.0082
1342	C3_PROSTATE_EXALLC	J10_EMPHYSEMA	-0.05109	0.03484	-1.466	0.1425	0.0097	0.0009	1.0603	0.009	-0.0004	0.0057
1343	C3_PROSTATE_EXALLC	K11_CD_STRICT2	0.006397	0.04102	0.156	0.8761	0.0062	0.0007	1.0367	0.0096	-0.0019	0.0057
1344	C3_PROSTATE_EXALLC	K11_COELIAC	-0.1394	0.05055	-2.758	0.005818	0.0083	0.0014	1.0684	0.0202	0.0043	0.0061
1345	C3_PROSTATE_EXALLC	K11_IBD_STRICT	0.01438	0.03652	0.3939	0.6937	0.0136	0.0013	1.1027	0.0198	0.0047	0.0072
1346	C3_PROSTATE_EXALLC	L12_PSORIASIS	-0.09833	0.033	-2.98	0.002883	0.0148	0.0012	1.1146	0.0198	0.0047	0.0069
1347	C3_PROSTATE_EXALLC	L12_VITILIGO	-0.1518	0.06851	-2.216	0.02669	0.0019	0.0005	1.0091	0.0075	0.0088	0.0048
1348	C3_PROSTATE_EXALLC	M13_RHEUMA	-0.1577	0.04185	-3.768	0.0001645	0.0271	0.004	1.0823	0.0119	0.005	0.0067
1349	C3_PROSTATE_EXALLC	M13_SJOGREN	-0.06895	0.07084	-0.9733	0.3304	0.0026	0.0005	1.0215	0.0086	0.0055	0.0063
1350	C3_PROSTATE_EXALLC	Mosaic_loss_of_chromosome_Y	-0.009855	0.04842	-0.2035	0.8387	0.0582	0.0123	1.0571	0.0148	-0.0028	0.0056
1351	C3_PROSTATE_EXALLC	N14_HYDROCELE	0.09218	0.08133	1.133	0.257	0.0155	0.0036	1.0265	0.0084	0.0178	0.0067
1352	C3_PROSTATE_EXALLC	SLE_FG	-0.0965	0.08159	-1.183	0.2369	0.0015	0.0004	1.0257	0.0077	-0.0014	0.006
1353	C3_PROSTATE_EXALLC	T1D	-0.07802	0.03449	-2.262	0.02371	0.0106	0.0007	1.1059	0.0113	0.0031	0.0068
1354	C3_PROSTATE_EXALLC	T2D	-0.03446	0.02274	-1.516	0.1296	0.1091	0.0048	1.6297	0.0683	-0.0212	0.0104
1355	C3_PROSTATE_EXALLC	T3_ref	0.01819	0.08319	0.2187	0.8269	0.0419	0.0115	0.9935	0.008	-0.0074	0.0061
1356	C3_PROSTATE_EXALLC	ThC	0.1196	0.04604	2.598	0.009389	0.0048	0.0011	0.9885	0.0198	0.0178	0.0082
1357	C3_PROSTATE_EXALLC	TSH_high	#N/A	#N/A	#N/A	#N/A	-0.0426	0.035	1.0203	0.0087	0.0018	0.0062
1358	C3_PROSTATE_EXALLC	TSH_low	#N/A	#N/A	#N/A	#N/A	-0.0412	0.0324	1.0239	0.0087	0.0007	0.0061
1359	C3_PROSTATE_EXALLC	TSH_ref	-0.06596	0.03383	-1.95	0.05121	0.1011	0.0162	1.2409	0.0808	0.0133	0.0081
1360	C3_PROSTATE_EXALLC	WEIGHT	-0.05845	0.02341	-2.497	0.01253	0.2364	0.0086	1.3037	0.0369	0.0087	0.0105
1361	C3_SKIN_EXALLC	AUTOIMMUNE_HYPERTHYROIDISM	-0.1896	0.05247	-3.614	0.0003013	0.0047	0.0009	1.0277	0.0079	-0.0042	0.0078
1362	C3_SKIN_EXALLC	AUTOIMMUNE_NONTHYROID	-0.09948	0.0289	-3.441	0.0005785	0.0183	0.0017	1.0994	0.013	-0.0284	0.0082
1363	C3_SKIN_EXALLC	AUTOIMMUNE	-0.17	0.02513	-6.763	1.353e-11	0.0189	0.0017	1.1705	0.0238	-0.0553	0.0116
1364	C3_SKIN_EXALLC	BMI	-0.07394	0.01448	-5.106	3.292e-07	0.2219	0.0079	1.2522	0.0315	-0.0195	0.0105
1365	C3_SKIN_EXALLC	C3_BASAL_CELL_CARCINOMA_EXALLC	0.8826	0.0103	85.67	0	0.0397	0.0044	1.124	0.0242	0.7535	0.0265
1366	C3_SKIN_EXALLC	C3_BLADDER_EXALLC	0.06151	0.03875	1.587	0.1125	0.0053	0.0008	1.0823	0.0125	0.0695	0.0085
1367	C3_SKIN_EXALLC	C3_BRAIN_EXALLC	0.1474	0.09005	1.637	0.1017	0.0009	0.0005	1.0154	0.0076	0.0367	0.0073
1368	C3_SKIN_EXALLC	C3_BREAST_ERNEG_EXALLC	0.2166	0.03382	6.403	1.519e-10	0.0192	0.0023	1.0468	0.0103	0.1002	0.0081
1369	C3_SKIN_EXALLC	C3_BREAST_ERPLUS_EXALLC	0.1536	0.0299	5.137	2.799e-07	0.0272	0.0027	1.1052	0.0154	0.1104	0.0075
1370	C3_SKIN_EXALLC	C3_BREAST_EXALLC	0.1466	0.02496	5.874	4.261e-09	0.0174	0.0016	1.1052	0.0184	0.1224	0.0084
1371	C3_SKIN_EXALLC	C3_BRONCHUS_LUNG_EXALLC	0.1509	0.03049	4.95	7.412e-07	0.0102	0.0012	1.0639	0.0113	0.0842	0.0082
1372	C3_SKIN_EXALLC	C3_CANCER_EXALLC	0.6775	0.0222	30.51	1.751e-204	0.0193	0.0015	1.1011	0.0121	0.52	0.0155
1373	C3_SKIN_EXALLC	C3_COLON_EXALLC	0.1631	0.0305	5.346	8.97e-08	0.0066	0.0007	1.0895	0.012	0.0967	0.0064
1374	C3_SKIN_EXALLC	C3_GBM_EXALLC	0.1272	0.2218	0.5736	0.5663	0.0003	0.0005	1.0107	0.0068	0.0116	0.0065
1375	C3_SKIN_EXALLC	C3_HEAD_AND_NECK_EXALLC	0.2782	0.0676	4.115	3.865e-05	0.0024	0.0008	1.0097	0.0072	0.0675	0.0062
1376	C3_SKIN_EXALLC	C3_MELANOMA_SKIN_EXALLC	0.5773	0.06713	8.601	7.921e-18	0.0077	0.0018	1.0385	0.0131	0.315	0.014
1377	C3_SKIN_EXALLC	C3_OESOPHAGUS_EXALLC	0.05199	0.04842	1.074	0.2829	0.0022	0.0004	1.0222	0.0066	0.0251	0.006
1378	C3_SKIN_EXALLC	C3_OTHER_SKIN_EXALLC	0.992	0.002676	370.7	0	0.0372	0.0044	1.2386	0.0329	1.0402	0.0348
1379	C3_SKIN_EXALLC	C3_OVARY_EXALLC	0.2715	0.1342	2.023	0.0431	0.0019	0.0013	1.0142	0.0074	0.0298	0.006
1380	C3_SKIN_EXALLC	C3_PROSTATE_EXALLC	0.1528	0.03088	4.947	7.525e-07	0.0443	0.0046	1.1574	0.0509	0.146	0.009
1381	C3_SKIN_EXALLC	CD2_BENIGN_LEIOMYOMA_UTERI	0.06832	0.02574	2.654	0.007956	0.0395	0.0039	1.1078	0.0193	0.0244	0.009
1382	C3_SKIN_EXALLC	CD2_LYMPHOID_LEUKAEMIA_EXALLC	0.0787	0.04554	1.728	0.08399	0.0037	0.0007	1.0527	0.0109	0.061	0.006
1383	C3_SKIN_EXALLC	CD2_MULTIPLE_MYELOMA_PLASMA_CELL_EXALLC	0.1705	0.06459	2.639	0.008305	0.0025	0.0007	1.0039	0.0069	0.0435	0.0071
1384	C3_SKIN_EXALLC	CHIRBIL_PRIM	-0.2272	0.05825	-3.901	9.581e-05	0.0012	0.0003	1.0257	0.0077	0.0153	0.0065
1385	C3_SKIN_EXALLC	E4_ADDISON	-0.1304	0.1201	-1.085	0.2779	0.1835	0.1908	1.0134	0.0074	0.0037	0.0059
1386	C3_SKIN_EXALLC	E4_GOITREMULTINOD	0.04949	0.031	1.596	0.1104	0.0113	0.0033	1.0634	0.0335	0.0157	0.0078
1387	C3_SKIN_EXALLC	E4_GRAVES_STRICT	-0.2007	0.04446	-4.515	6.345e-06	0.0054	0.0009	1.0376	0.0091	-0.0033	0.0081
1388	C3_SKIN_EXALLC	E4_HYTHY_AI_STRICT	-0.1637	0.0234	-6.994	2.675e-12	0.0588	0.0055	1.3017	0.0492	-0.0434	0.0138
1389	C3_SKIN_EXALLC	E4_NONTOXIC_THYROID	0.07203	0.03391	2.124	0.03366	0.0152	0.0047	1.0789	0.0319	0.0084	0.0073
1390	C3_SKIN_EXALLC	E4_OBESITY	-0.0548	0.01473	-3.719	0.0001999	0.0693	0.0028	1.2854	0.0212	0.0123	0.0089
1391	C3_SKIN_EXALLC	E4_PCOS_BROAD	-0.04091	0.04416	-0.9265	0.3542	0.0068	0.0014	1.0294	0.0081	0.0053	0.0069
1392	C3_SKIN_EXALLC	E4_THYROID	-0.1463	0.02643	-5.533	3.139e-08	0.0504	0.0069	1.168	0.021	-0.0264	0.0106
1393	C3_SKIN_EXALLC	E4_THYROIDITAUTOIM	-0.1639	0.08653	-1.894	0.05816	0.0015	0.0007	1.0026	0.0074	-0.0142	0.0071
1394	C3_SKIN_EXALLC	E4_THYTOXGOITDIF	-0.1697	0.03698	-4.588	4.482e-06	0.0061	0.0009	1.0517	0.0116	-0.0093	0.0083
1395	C3_SKIN_EXALLC	F5_DEPRESSIO	-0.009697	0.01887	-0.5139	0.6073	0.0305	0.0014	1.0833	0.011	-0.0124	0.0073
1396	C3_SKIN_EXALLC	FG_CVD	0.002671	0.02326	0.1148	0.9086	0.0519	0.0025	1.2137	0.0167	0.0069	0.008
1397	C3_SKIN_EXALLC	FT3	0.03294	0.06742	0.4886	0.6251	0.0197	0.0067	1.0061	0.008	0.0101	0.0076
1398	C3_SKIN_EXALLC	FT4_ref	-0.08305	0.02056	-4.039	5.364e-05	0.0645	0.0078	1.2925	0.0538	0.0189	0.0097
1399	C3_SKIN_EXALLC	G6_MS	-0.005336	0.03393	-0.1573	0.875	0.0055	0.0006	1.029	0.009	0.0056	0.0076
1400	C3_SKIN_EXALLC	HEIGHT	0.04166	0.02324	1.792	0.07308	0.3883	0.019	1.6683	0.0995	0.0586	0.018
1401	C3_SKIN_EXALLC	I9_AF	0.01308	0.0164	0.7976	0.4251	0.0609	0.0053	1.2707	0.0383	0.0258	0.0091
1402	C3_SKIN_EXALLC	I9_ANEURYSM	-0.08677	0.03658	-2.372	0.01767	0.004	0.0005	1.0365	0.0078	0.0148	0.0064
1403	C3_SKIN_EXALLC	I9_CORATHER	-0.04422	0.01931	-2.291	0.02199	0.0513	0.0031	1.2979	0.0376	-0.0123	0.0112
1404	C3_SKIN_EXALLC	I9_HYPTENS	-0.004309	0.01829	-0.2356	0.8137	0.0854	0.0032	1.4161	0.0431	0.0356	0.0109
1405	C3_SKIN_EXALLC	I9_IHD	-0.05012	0.02267	-2.211	0.02705	0.0444	0.0033	1.2123	0.0209	-0.0247	0.0082
1406	C3_SKIN_EXALLC	I9_STR	-0.04052	0.03356	-1.207	0.2273	0.0089	0.0007	1.0551	0.0077	-0.0073	0.0074
1407	C3_SKIN_EXALLC	ILD_ENDPOINTS	-0.04991	0.04808	-1.038	0.2993	0.0042	0.0008	1.0474	0.0172	-0.0135	0.0076
1408	C3_SKIN_EXALLC	IPF	-0.1119	0.03914	-2.86	0.004239	0.0039	0.0005	1.0593	0.0163	0.0078	0.0077
1409	C3_SKIN_EXALLC	J10_ASTHMA_EXMORE	-0.08623	0.0212	-4.068	4.736e-05	0.0378	0.0022	1.1654	0.0222	0.0182	0.0096
1410	C3_SKIN_EXALLC	J10_EMPHYSEMA	-0.03627	0.02468	-1.47	0.1417	0.0097	0.0009	1.0603	0.0091	0.0104	0.0069
1411	C3_SKIN_EXALLC	K11_CD_STRICT2	0.05281	0.03587	1.472	0.141	0.0062	0.0007	1.0368	0.0096	0.0139	0.0075
1412	C3_SKIN_EXALLC	K11_COELIAC	0.02082	0.0328	0.6347	0.5256	0.0083	0.0014	1.0684	0.0202	-0.0209	0.0076
1413	C3_SKIN_EXALLC	K11_IBD_STRICT	0.04052	0.02852	1.421	0.1554	0.0136	0.0013	1.1027	0.0198	0.0036	0.0087
1414	C3_SKIN_EXALLC	L12_PSORIASIS	-0.07225	0.02579	-2.802	0.005087	0.0148	0.0012	1.1143	0.0199	-0.0036	0.0083
1415	C3_SKIN_EXALLC	L12_VITILIGO	-0.3478	0.07689	-4.524	6.073e-06	0.0019	0.0005	1.0092	0.0075	-0.0006	0.0081
1416	C3_SKIN_EXALLC	M13_RHEUMA	-0.136	0.03806	-3.573	0.0003532	0.0271	0.004	1.0822	0.0119	-0.0155	0.0089
1417	C3_SKIN_EXALLC	M13_SJOGREN	-0.1112	0.05101	-2.179	0.0293	0.0026	0.0005	1.0215	0.0085	-0.0016	0.0073
1418	C3_SKIN_EXALLC	Mosaic_loss_of_chromosome_Y	-0.03979	0.03637	-1.094	0.2739	0.0582	0.0123	1.0571	0.0148	0.0101	0.0077
1419	C3_SKIN_EXALLC	N14_HYDROCELE	0.05085	0.04632	1.098	0.2723	0.0155	0.0036	1.0265	0.0083	0.0147	0.0065
1420	C3_SKIN_EXALLC	SLE_FG	-0.1997	0.05066	-3.941	8.114e-05	0.0015	0.0004	1.0256	0.0077	0.0102	0.0064
1421	C3_SKIN_EXALLC	T1D	-0.1417	0.03063	-4.625	3.741e-06	0.0106	0.0007	1.106	0.0112	0.0073	0.008
1422	C3_SKIN_EXALLC	T2D	-0.08696	0.01561	-5.571	2.531e-08	0.1091	0.0048	1.6299	0.0684	0.0174	0.0119
1423	C3_SKIN_EXALLC	T3_ref	-0.005644	0.05978	-0.09442	0.9248	0.0419	0.0116	0.9935	0.0081	0.0069	0.008
1424	C3_SKIN_EXALLC	ThC	0.0267	0.02819	0.9473	0.3435	0.0048	0.0011	0.9882	0.0198	0.0245	0.0079
1425	C3_SKIN_EXALLC	TSH_high	#N/A	#N/A	#N/A	#N/A	-0.0425	0.0347	1.0203	0.0087	-0.0077	0.0066
1426	C3_SKIN_EXALLC	TSH_low	#N/A	#N/A	#N/A	#N/A	-0.0413	0.0321	1.0239	0.0086	0.0126	0.0078
1427	C3_SKIN_EXALLC	TSH_ref	-0.05447	0.02185	-2.493	0.01266	0.1011	0.0161	1.2408	0.0808	-0.0053	0.0102
1428	C3_SKIN_EXALLC	WEIGHT	-0.0449	0.01756	-2.557	0.01057	0.2365	0.0086	1.3029	0.0369	0.0044	0.0128
1429	CD2_BENIGN_LEIOMYOMA_UTERI	AUTOIMMUNE_HYPERTHYROIDISM	-0.01528	0.05895	-0.2592	0.7955	0.0047	0.0009	1.0277	0.0079	0.0075797	0.0058
1430	CD2_BENIGN_LEIOMYOMA_UTERI	AUTOIMMUNE_NONTHYROID	0.06733	0.03598	1.871	0.06133	0.0183	0.0017	1.0997	0.013	-0.0079834	0.0063
1431	CD2_BENIGN_LEIOMYOMA_UTERI	AUTOIMMUNE	0.03126	0.02807	1.114	0.2654	0.0189	0.0017	1.1708	0.0238	0.0013782	0.0076
1432	CD2_BENIGN_LEIOMYOMA_UTERI	BMI	0.06886	0.02054	3.353	0.0008003	0.2219	0.0079	1.2522	0.0315	0.030096	0.0099
1433	CD2_BENIGN_LEIOMYOMA_UTERI	C3_BASAL_CELL_CARCINOMA_EXALLC	0.1188	0.02871	4.139	3.481e-05	0.0397	0.0044	1.1239	0.0242	0.014939	0.0078
1434	CD2_BENIGN_LEIOMYOMA_UTERI	C3_BLADDER_EXALLC	0.08045	0.04293	1.874	0.06094	0.0053	0.0008	1.0824	0.0125	-0.0048538	0.0063
1435	CD2_BENIGN_LEIOMYOMA_UTERI	C3_BRAIN_EXALLC	0.0317	0.108	0.2937	0.769	0.0009	0.0005	1.0155	0.0076	0.01506	0.0076
1436	CD2_BENIGN_LEIOMYOMA_UTERI	C3_BREAST_ERNEG_EXALLC	0.07336	0.04934	1.487	0.137	0.0192	0.0023	1.0467	0.0103	0.014012	0.0066
1437	CD2_BENIGN_LEIOMYOMA_UTERI	C3_BREAST_ERPLUS_EXALLC	0.08548	0.04199	2.036	0.04177	0.0272	0.0027	1.1051	0.0154	0.027197	0.0065
1438	CD2_BENIGN_LEIOMYOMA_UTERI	C3_BREAST_EXALLC	0.0842	0.03871	2.175	0.02963	0.0174	0.0016	1.1051	0.0184	0.028543	0.0071
1439	CD2_BENIGN_LEIOMYOMA_UTERI	C3_BRONCHUS_LUNG_EXALLC	-0.02596	0.03669	-0.7076	0.4792	0.0102	0.0012	1.064	0.0113	0.01714	0.0064
1440	CD2_BENIGN_LEIOMYOMA_UTERI	C3_CANCER_EXALLC	0.1682	0.04306	3.906	9.373e-05	0.0193	0.0015	1.1012	0.0121	0.037278	0.0076
1441	CD2_BENIGN_LEIOMYOMA_UTERI	C3_COLON_EXALLC	0.04573	0.03898	1.173	0.2408	0.0066	0.0007	1.0897	0.012	0.010625	0.0064
1442	CD2_BENIGN_LEIOMYOMA_UTERI	C3_GBM_EXALLC	-0.006154	0.2324	-0.02648	0.9789	0.0003	0.0005	1.0109	0.0068	0.0052606	0.007
1443	CD2_BENIGN_LEIOMYOMA_UTERI	C3_HEAD_AND_NECK_EXALLC	0.04229	0.07266	0.582	0.5606	0.0025	0.0008	1.0095	0.0072	-0.0013266	0.0056
1444	CD2_BENIGN_LEIOMYOMA_UTERI	C3_MELANOMA_SKIN_EXALLC	0.07059	0.05544	1.273	0.2029	0.0077	0.0018	1.0386	0.0131	0.02983	0.0082
1445	CD2_BENIGN_LEIOMYOMA_UTERI	C3_OESOPHAGUS_EXALLC	-0.06911	0.06657	-1.038	0.2992	0.0022	0.0004	1.0224	0.0066	0.010252	0.0056
1446	CD2_BENIGN_LEIOMYOMA_UTERI	C3_OTHER_SKIN_EXALLC	0.06615	0.02645	2.501	0.0124	0.0372	0.0044	1.2373	0.0331	0.018309	0.0086
1447	CD2_BENIGN_LEIOMYOMA_UTERI	C3_OVARY_EXALLC	0.266	0.1364	1.951	0.05111	0.0019	0.0013	1.0142	0.0074	0.020777	0.0061
1448	CD2_BENIGN_LEIOMYOMA_UTERI	C3_PROSTATE_EXALLC	0.1232	0.03998	3.081	0.002061	0.0443	0.0046	1.1574	0.0509	-0.00045541	0.0077
1449	CD2_BENIGN_LEIOMYOMA_UTERI	C3_SKIN_EXALLC	0.06832	0.02574	2.654	0.007956	0.0465	0.0059	1.2379	0.0398	0.024427	0.009
1450	CD2_BENIGN_LEIOMYOMA_UTERI	CD2_LYMPHOID_LEUKAEMIA_EXALLC	0.1075	0.05779	1.861	0.06273	0.0037	0.0007	1.0526	0.0109	0.0053765	0.0069
1451	CD2_BENIGN_LEIOMYOMA_UTERI	CD2_MULTIPLE_MYELOMA_PLASMA_CELL_EXALLC	0.1295	0.07569	1.711	0.08711	0.0025	0.0007	1.004	0.0069	0.0089052	0.0056
1452	CD2_BENIGN_LEIOMYOMA_UTERI	CHIRBIL_PRIM	-0.009781	0.06667	-0.1467	0.8834	0.0012	0.0003	1.0258	0.0077	0.00033663	0.0056
1453	CD2_BENIGN_LEIOMYOMA_UTERI	E4_ADDISON	0.2269	0.2074	1.094	0.2739	0.1838	0.1909	1.0134	0.0073	0.0015271	0.0054
1454	CD2_BENIGN_LEIOMYOMA_UTERI	E4_GOITREMULTINOD	0.1686	0.03972	4.245	2.187e-05	0.0113	0.0033	1.0636	0.0336	0.031631	0.0078
1455	CD2_BENIGN_LEIOMYOMA_UTERI	E4_GRAVES_STRICT	-0.04895	0.05253	-0.9319	0.3514	0.0054	0.0009	1.0377	0.0091	-0.00060852	0.0066
1456	CD2_BENIGN_LEIOMYOMA_UTERI	E4_HYTHY_AI_STRICT	-0.0003137	0.02385	-0.01316	0.9895	0.0588	0.0057	1.3017	0.0497	0.014008	0.0094
1457	CD2_BENIGN_LEIOMYOMA_UTERI	E4_NONTOXIC_THYROID	0.1471	0.04275	3.441	0.0005792	0.0152	0.0047	1.079	0.032	0.045313	0.0075
1458	CD2_BENIGN_LEIOMYOMA_UTERI	E4_OBESITY	0.0927	0.0222	4.176	2.971e-05	0.0693	0.0028	1.2854	0.0212	0.0078391	0.0094
1459	CD2_BENIGN_LEIOMYOMA_UTERI	E4_PCOS_BROAD	0.1155	0.06863	1.683	0.09229	0.0068	0.0014	1.0293	0.0081	0.019777	0.0066
1460	CD2_BENIGN_LEIOMYOMA_UTERI	E4_THYROID	0.03787	0.03372	1.123	0.2615	0.0504	0.0071	1.1682	0.0214	0.027881	0.0074
1461	CD2_BENIGN_LEIOMYOMA_UTERI	E4_THYROIDITAUTOIM	-0.03408	0.08487	-0.4015	0.6881	0.0015	0.0007	1.0025	0.0074	-0.0010322	0.0053
1462	CD2_BENIGN_LEIOMYOMA_UTERI	E4_THYTOXGOITDIF	-0.03414	0.04233	-0.8064	0.42	0.0061	0.0009	1.052	0.0116	1.1938e-05	0.0069
1463	CD2_BENIGN_LEIOMYOMA_UTERI	F5_DEPRESSIO	0.1329	0.02835	4.689	2.745e-06	0.0306	0.0014	1.0831	0.011	1.1547e-05	0.007
1464	CD2_BENIGN_LEIOMYOMA_UTERI	FG_CVD	0.1951	0.03347	5.828	5.603e-09	0.052	0.0025	1.2135	0.0167	0.019378	0.008
1465	CD2_BENIGN_LEIOMYOMA_UTERI	FT3	-0.002931	0.08355	-0.03508	0.972	0.0197	0.0067	1.0061	0.008	0.0063819	0.0059
1466	CD2_BENIGN_LEIOMYOMA_UTERI	FT4_ref	0.03403	0.03294	1.033	0.3015	0.0645	0.0078	1.2922	0.0538	0.014646	0.0094
1467	CD2_BENIGN_LEIOMYOMA_UTERI	G6_MS	0.05802	0.03874	1.498	0.1342	0.0056	0.0006	1.0288	0.009	-0.005463	0.0057
1468	CD2_BENIGN_LEIOMYOMA_UTERI	HEIGHT	0.02158	0.0198	1.09	0.2758	0.3882	0.019	1.6694	0.0996	0.014043	0.0119
1469	CD2_BENIGN_LEIOMYOMA_UTERI	I9_AF	0.08607	0.02447	3.518	0.0004349	0.0609	0.0053	1.2707	0.0383	0.017616	0.008
1470	CD2_BENIGN_LEIOMYOMA_UTERI	I9_ANEURYSM	0.08619	0.04898	1.759	0.0785	0.004	0.0005	1.0363	0.0079	-0.00043558	0.0058
1471	CD2_BENIGN_LEIOMYOMA_UTERI	I9_CORATHER	0.07007	0.02175	3.222	0.001274	0.0513	0.0031	1.298	0.0377	-0.004145	0.008
1472	CD2_BENIGN_LEIOMYOMA_UTERI	I9_HYPTENS	0.163	0.02088	7.806	5.885e-15	0.0854	0.0032	1.4163	0.043	0.041726	0.0105
1473	CD2_BENIGN_LEIOMYOMA_UTERI	I9_IHD	0.08838	0.03032	2.914	0.003564	0.0444	0.0033	1.2121	0.0208	-0.01462	0.0068
1474	CD2_BENIGN_LEIOMYOMA_UTERI	I9_STR	0.08468	0.04553	1.86	0.06291	0.0089	0.0007	1.0549	0.0077	0.0014969	0.0067
1475	CD2_BENIGN_LEIOMYOMA_UTERI	ILD_ENDPOINTS	-0.07967	0.06484	-1.229	0.2191	0.0042	0.0008	1.0474	0.0172	-0.012142	0.0082
1476	CD2_BENIGN_LEIOMYOMA_UTERI	IPF	-0.1218	0.05866	-2.076	0.03793	0.0039	0.0005	1.0593	0.0163	-0.007183	0.0078
1477	CD2_BENIGN_LEIOMYOMA_UTERI	J10_ASTHMA_EXMORE	0.07431	0.0243	3.058	0.002225	0.0378	0.0022	1.1657	0.0221	0.0070697	0.0072
1478	CD2_BENIGN_LEIOMYOMA_UTERI	J10_EMPHYSEMA	-0.006909	0.0319	-0.2165	0.8286	0.0097	0.0009	1.0603	0.009	-0.0038191	0.0061
1479	CD2_BENIGN_LEIOMYOMA_UTERI	K11_CD_STRICT2	-0.004486	0.03648	-0.123	0.9021	0.0062	0.0007	1.0368	0.0096	0.005764	0.0057
1480	CD2_BENIGN_LEIOMYOMA_UTERI	K11_COELIAC	-0.04345	0.04184	-1.039	0.299	0.0083	0.0014	1.0685	0.0202	0.0037789	0.0059
1481	CD2_BENIGN_LEIOMYOMA_UTERI	K11_IBD_STRICT	0.007877	0.03028	0.2601	0.7948	0.0136	0.0013	1.1029	0.0199	0.0030696	0.006
1482	CD2_BENIGN_LEIOMYOMA_UTERI	L12_PSORIASIS	0.01872	0.02776	0.6744	0.5001	0.0148	0.0012	1.1144	0.0199	-0.0039002	0.0071
1483	CD2_BENIGN_LEIOMYOMA_UTERI	L12_VITILIGO	-0.04309	0.06585	-0.6544	0.5129	0.0019	0.0005	1.0091	0.0075	0.0027169	0.005
1484	CD2_BENIGN_LEIOMYOMA_UTERI	M13_RHEUMA	-0.03407	0.03951	-0.8623	0.3885	0.0271	0.004	1.0823	0.0119	0.0097829	0.006
1485	CD2_BENIGN_LEIOMYOMA_UTERI	M13_SJOGREN	0.08835	0.05105	1.731	0.0835	0.0026	0.0005	1.0216	0.0085	-0.0037288	0.0055
1486	CD2_BENIGN_LEIOMYOMA_UTERI	Mosaic_loss_of_chromosome_Y	0.08022	0.04737	1.694	0.09035	0.0582	0.0123	1.0571	0.0148	-0.0037327	0.0062
1487	CD2_BENIGN_LEIOMYOMA_UTERI	N14_HYDROCELE	0.01787	0.06442	0.2775	0.7814	0.0155	0.0036	1.0265	0.0084	0.0060375	0.0059
1488	CD2_BENIGN_LEIOMYOMA_UTERI	SLE_FG	0.09288	0.06796	1.367	0.1717	0.0015	0.0004	1.0256	0.0077	-0.0047658	0.0055
1489	CD2_BENIGN_LEIOMYOMA_UTERI	T1D	0.06985	0.03206	2.179	0.02933	0.0106	0.0007	1.1062	0.0113	0.0047359	0.0058
1490	CD2_BENIGN_LEIOMYOMA_UTERI	T2D	0.1007	0.02164	4.651	3.302e-06	0.1091	0.0048	1.63	0.0683	0.017132	0.01
1491	CD2_BENIGN_LEIOMYOMA_UTERI	T3_ref	-0.01705	0.06536	-0.2609	0.7942	0.0419	0.0115	0.9934	0.008	0.0030407	0.0061
1492	CD2_BENIGN_LEIOMYOMA_UTERI	ThC	0.2219	0.0459	4.834	1.336e-06	0.0048	0.0011	0.9883	0.0198	0.0015722	0.0078
1493	CD2_BENIGN_LEIOMYOMA_UTERI	TSH_high	#N/A	#N/A	#N/A	#N/A	-0.0427	0.0348	1.0203	0.0087	-0.0047598	0.0066
1494	CD2_BENIGN_LEIOMYOMA_UTERI	TSH_low	#N/A	#N/A	#N/A	#N/A	-0.041	0.0323	1.0239	0.0087	-0.00081052	0.0061
1495	CD2_BENIGN_LEIOMYOMA_UTERI	TSH_ref	-0.01446	0.02512	-0.5757	0.5649	0.1011	0.0161	1.2408	0.0809	-0.0019243	0.0072
1496	CD2_BENIGN_LEIOMYOMA_UTERI	WEIGHT	0.07107	0.01973	3.602	0.0003155	0.2365	0.0086	1.303	0.0369	0.032946	0.0105
1497	CD2_LYMPHOID_LEUKAEMIA_EXALLC	AUTOIMMUNE_HYPERTHYROIDISM	-0.04433	0.09884	-0.4485	0.6538	0.0047	0.0009	1.0277	0.0079	-0.0063	0.0046
1498	CD2_LYMPHOID_LEUKAEMIA_EXALLC	AUTOIMMUNE_NONTHYROID	0.01766	0.05781	0.3055	0.76	0.0183	0.0017	1.0994	0.013	0.005	0.0058
1499	CD2_LYMPHOID_LEUKAEMIA_EXALLC	AUTOIMMUNE	0.01802	0.04271	0.4218	0.6732	0.0189	0.0017	1.1706	0.0238	-0.0043	0.0068
1500	CD2_LYMPHOID_LEUKAEMIA_EXALLC	BMI	0.03075	0.03731	0.8243	0.4098	0.2219	0.0079	1.2522	0.0315	-0.0019	0.0089
1501	CD2_LYMPHOID_LEUKAEMIA_EXALLC	C3_BASAL_CELL_CARCINOMA_EXALLC	0.09482	0.0531	1.786	0.07416	0.0397	0.0044	1.124	0.0242	0.0449	0.0056
1502	CD2_LYMPHOID_LEUKAEMIA_EXALLC	C3_BLADDER_EXALLC	-0.03289	0.07274	-0.4522	0.6512	0.0053	0.0008	1.0824	0.0125	0.0098	0.0056
1503	CD2_LYMPHOID_LEUKAEMIA_EXALLC	C3_BRAIN_EXALLC	-0.06023	0.1985	-0.3034	0.7616	0.0009	0.0005	1.0154	0.0076	0.0218	0.0057
1504	CD2_LYMPHOID_LEUKAEMIA_EXALLC	C3_BREAST_ERNEG_EXALLC	0.06301	0.07162	0.8798	0.379	0.0192	0.0023	1.0467	0.0103	0.015	0.0055
1505	CD2_LYMPHOID_LEUKAEMIA_EXALLC	C3_BREAST_ERPLUS_EXALLC	0.09796	0.06093	1.608	0.1079	0.0272	0.0027	1.1052	0.0155	0.0152	0.0057
1506	CD2_LYMPHOID_LEUKAEMIA_EXALLC	C3_BREAST_EXALLC	0.08857	0.05554	1.595	0.1108	0.0174	0.0016	1.1051	0.0185	0.0167	0.0061
1507	CD2_LYMPHOID_LEUKAEMIA_EXALLC	C3_BRONCHUS_LUNG_EXALLC	0.1064	0.058	1.835	0.06652	0.0102	0.0012	1.064	0.0113	0.017	0.0053
1508	CD2_LYMPHOID_LEUKAEMIA_EXALLC	C3_CANCER_EXALLC	0.1914	0.06027	3.176	0.001494	0.0193	0.0015	1.1012	0.0122	0.1067	0.0056
1509	CD2_LYMPHOID_LEUKAEMIA_EXALLC	C3_COLON_EXALLC	0.06867	0.0614	1.118	0.2634	0.0066	0.0007	1.0895	0.0122	0.0058	0.0051
1510	CD2_LYMPHOID_LEUKAEMIA_EXALLC	C3_GBM_EXALLC	-0.6577	0.807	-0.815	0.4151	0.0003	0.0005	1.0107	0.0068	0.0152	0.0054
1511	CD2_LYMPHOID_LEUKAEMIA_EXALLC	C3_HEAD_AND_NECK_EXALLC	-0.001237	0.1178	-0.0105	0.9916	0.0025	0.0008	1.0096	0.0072	0.0142	0.0053
1512	CD2_LYMPHOID_LEUKAEMIA_EXALLC	C3_MELANOMA_SKIN_EXALLC	0.108	0.07565	1.428	0.1534	0.0077	0.0018	1.0385	0.0131	0.0235	0.0051
1513	CD2_LYMPHOID_LEUKAEMIA_EXALLC	C3_OESOPHAGUS_EXALLC	0.001967	0.1142	0.01723	0.9863	0.0022	0.0004	1.0222	0.0066	0.0003	0.0052
1514	CD2_LYMPHOID_LEUKAEMIA_EXALLC	C3_OTHER_SKIN_EXALLC	0.06032	0.04654	1.296	0.1949	0.0372	0.0044	1.2386	0.0329	0.0552	0.0059
1515	CD2_LYMPHOID_LEUKAEMIA_EXALLC	C3_OVARY_EXALLC	0.2537	0.1985	1.278	0.2011	0.0019	0.0013	1.0142	0.0074	-0.0008	0.005
1516	CD2_LYMPHOID_LEUKAEMIA_EXALLC	C3_PROSTATE_EXALLC	0.03784	0.05706	0.6632	0.5072	0.0443	0.0046	1.1574	0.0509	0.0447	0.0066
1517	CD2_LYMPHOID_LEUKAEMIA_EXALLC	C3_SKIN_EXALLC	0.0787	0.04554	1.728	0.08399	0.0464	0.0058	1.2396	0.0395	0.061	0.006
1518	CD2_LYMPHOID_LEUKAEMIA_EXALLC	CD2_BENIGN_LEIOMYOMA_UTERI	0.1075	0.05779	1.861	0.06273	0.0395	0.0039	1.1078	0.0192	0.0054	0.0069
1519	CD2_LYMPHOID_LEUKAEMIA_EXALLC	CD2_MULTIPLE_MYELOMA_PLASMA_CELL_EXALLC	0.254	0.1247	2.037	0.04166	0.0025	0.0007	1.0039	0.0069	0.0505	0.0054
1520	CD2_LYMPHOID_LEUKAEMIA_EXALLC	CHIRBIL_PRIM	0.2262	0.126	1.796	0.07245	0.0012	0.0003	1.0257	0.0077	-0.001	0.0052
1521	CD2_LYMPHOID_LEUKAEMIA_EXALLC	E4_ADDISON	0.1373	0.2818	0.4873	0.6261	0.1832	0.1911	1.0134	0.0073	-0.0008	0.0052
1522	CD2_LYMPHOID_LEUKAEMIA_EXALLC	E4_GOITREMULTINOD	0.1163	0.08302	1.401	0.1613	0.0113	0.0033	1.0634	0.0336	0.0022	0.0072
1523	CD2_LYMPHOID_LEUKAEMIA_EXALLC	E4_GRAVES_STRICT	0.03174	0.09173	0.3461	0.7293	0.0054	0.0009	1.0377	0.0091	-0.0064	0.0051
1524	CD2_LYMPHOID_LEUKAEMIA_EXALLC	E4_HYTHY_AI_STRICT	0.02156	0.04402	0.4898	0.6243	0.0588	0.0055	1.3016	0.0492	-0.0118	0.0089
1525	CD2_LYMPHOID_LEUKAEMIA_EXALLC	E4_NONTOXIC_THYROID	0.1229	0.09035	1.36	0.1737	0.0152	0.0047	1.0789	0.032	-0.0002	0.0073
1526	CD2_LYMPHOID_LEUKAEMIA_EXALLC	E4_OBESITY	0.05157	0.03959	1.303	0.1927	0.0693	0.0028	1.2853	0.0212	-0.0016	0.0079
1527	CD2_LYMPHOID_LEUKAEMIA_EXALLC	E4_PCOS_BROAD	0.1944	0.08315	2.338	0.01938	0.0068	0.0014	1.0294	0.0081	-0.001	0.0049
1528	CD2_LYMPHOID_LEUKAEMIA_EXALLC	E4_THYROID	0.03312	0.04433	0.7472	0.4549	0.0504	0.007	1.1681	0.0211	-0.0055	0.0061
1529	CD2_LYMPHOID_LEUKAEMIA_EXALLC	E4_THYROIDITAUTOIM	-0.1177	0.1694	-0.6951	0.487	0.0015	0.0007	1.0026	0.0074	0.0048	0.0048
1530	CD2_LYMPHOID_LEUKAEMIA_EXALLC	E4_THYTOXGOITDIF	-0.1001	0.07248	-1.381	0.1672	0.0061	0.0009	1.0516	0.0116	-0.0001	0.006
1531	CD2_LYMPHOID_LEUKAEMIA_EXALLC	F5_DEPRESSIO	0.02699	0.04204	0.642	0.5208	0.0306	0.0014	1.0832	0.011	-0.0043	0.0056
1532	CD2_LYMPHOID_LEUKAEMIA_EXALLC	FG_CVD	0.03113	0.05056	0.6158	0.538	0.0519	0.0025	1.2138	0.0167	0.0026	0.0066
1533	CD2_LYMPHOID_LEUKAEMIA_EXALLC	FT3	-0.0791	0.1685	-0.4695	0.6387	0.0197	0.0067	1.0061	0.008	0.004	0.0054
1534	CD2_LYMPHOID_LEUKAEMIA_EXALLC	FT4_ref	0.007663	0.0477	0.1607	0.8724	0.0645	0.0078	1.2925	0.0537	0.0013	0.0065
1535	CD2_LYMPHOID_LEUKAEMIA_EXALLC	G6_MS	0.07068	0.06451	1.096	0.2732	0.0055	0.0006	1.029	0.009	0.0035	0.0052
1536	CD2_LYMPHOID_LEUKAEMIA_EXALLC	HEIGHT	0.09175	0.03653	2.512	0.01202	0.3883	0.019	1.6682	0.0997	0.0026	0.0106
1537	CD2_LYMPHOID_LEUKAEMIA_EXALLC	I9_AF	-0.002286	0.03596	-0.06357	0.9493	0.0609	0.0053	1.2707	0.0383	0.0097	0.0067
1538	CD2_LYMPHOID_LEUKAEMIA_EXALLC	I9_ANEURYSM	-0.1182	0.07932	-1.491	0.136	0.004	0.0005	1.0365	0.0079	-0.0003	0.0058
1539	CD2_LYMPHOID_LEUKAEMIA_EXALLC	I9_CORATHER	-0.05719	0.0384	-1.489	0.1364	0.0513	0.0031	1.298	0.0377	0.0019	0.0071
1540	CD2_LYMPHOID_LEUKAEMIA_EXALLC	I9_HYPTENS	0.03752	0.03821	0.9819	0.3261	0.0853	0.0032	1.4163	0.0429	-0.0027	0.0087
1541	CD2_LYMPHOID_LEUKAEMIA_EXALLC	I9_IHD	-0.04511	0.05191	-0.869	0.3848	0.0444	0.0033	1.2121	0.0208	-0.0074	0.0061
1542	CD2_LYMPHOID_LEUKAEMIA_EXALLC	I9_STR	-0.09831	0.07417	-1.325	0.185	0.0089	0.0007	1.055	0.0077	0.0026	0.0056
1543	CD2_LYMPHOID_LEUKAEMIA_EXALLC	ILD_ENDPOINTS	-0.07154	0.09901	-0.7226	0.47	0.0042	0.0008	1.0474	0.0172	-0.002	0.0054
1544	CD2_LYMPHOID_LEUKAEMIA_EXALLC	IPF	-0.08097	0.08867	-0.9131	0.3612	0.0039	0.0005	1.0593	0.0163	-0.005	0.0052
1545	CD2_LYMPHOID_LEUKAEMIA_EXALLC	J10_ASTHMA_EXMORE	-0.01544	0.0469	-0.3293	0.742	0.0378	0.0022	1.1655	0.0222	0.0025	0.0069
1546	CD2_LYMPHOID_LEUKAEMIA_EXALLC	J10_EMPHYSEMA	0.0349	0.06288	0.555	0.5789	0.0097	0.0009	1.0603	0.0091	-0.0074	0.0055
1547	CD2_LYMPHOID_LEUKAEMIA_EXALLC	K11_CD_STRICT2	0.01238	0.05997	0.2064	0.8365	0.0062	0.0007	1.0368	0.0096	-0.0003	0.0054
1548	CD2_LYMPHOID_LEUKAEMIA_EXALLC	K11_COELIAC	0.05918	0.07501	0.7889	0.4302	0.0083	0.0014	1.0684	0.0202	-0.007	0.0059
1549	CD2_LYMPHOID_LEUKAEMIA_EXALLC	K11_IBD_STRICT	-0.001334	0.04807	-0.02775	0.9779	0.0136	0.0013	1.1028	0.0199	-0.0042	0.0058
1550	CD2_LYMPHOID_LEUKAEMIA_EXALLC	L12_PSORIASIS	-0.02356	0.05049	-0.4666	0.6408	0.0148	0.0012	1.1143	0.0199	-0.01	0.0057
1551	CD2_LYMPHOID_LEUKAEMIA_EXALLC	L12_VITILIGO	0.04761	0.09854	0.4832	0.629	0.0019	0.0005	1.0092	0.0075	-0.0014	0.0046
1552	CD2_LYMPHOID_LEUKAEMIA_EXALLC	M13_RHEUMA	0.1582	0.07215	2.192	0.02836	0.0271	0.004	1.0821	0.0119	-0.0068	0.0058
1553	CD2_LYMPHOID_LEUKAEMIA_EXALLC	M13_SJOGREN	0.1759	0.1073	1.639	0.1012	0.0026	0.0005	1.0216	0.0086	-0.0055	0.0058
1554	CD2_LYMPHOID_LEUKAEMIA_EXALLC	Mosaic_loss_of_chromosome_Y	0.04664	0.08785	0.5309	0.5955	0.058	0.0123	1.0575	0.0148	0.0004	0.0056
1555	CD2_LYMPHOID_LEUKAEMIA_EXALLC	N14_HYDROCELE	0.0895	0.1201	0.7454	0.456	0.0155	0.0036	1.0266	0.0084	-0.0015	0.0054
1556	CD2_LYMPHOID_LEUKAEMIA_EXALLC	SLE_FG	0.2156	0.1282	1.681	0.09279	0.0015	0.0004	1.0257	0.0077	0.0017	0.0052
1557	CD2_LYMPHOID_LEUKAEMIA_EXALLC	T1D	0.02502	0.05209	0.4802	0.6311	0.0106	0.0007	1.106	0.0113	-0.0071	0.0051
1558	CD2_LYMPHOID_LEUKAEMIA_EXALLC	T2D	0.03801	0.03755	1.012	0.3114	0.1091	0.0048	1.63	0.0683	-0.0107	0.0092
1559	CD2_LYMPHOID_LEUKAEMIA_EXALLC	T3_ref	0.2648	0.1321	2.005	0.04496	0.0419	0.0115	0.9935	0.0081	-0.0047	0.0056
1560	CD2_LYMPHOID_LEUKAEMIA_EXALLC	ThC	0.09511	0.09749	0.9756	0.3293	0.0048	0.0011	0.9884	0.0198	0.005	0.0076
1561	CD2_LYMPHOID_LEUKAEMIA_EXALLC	TSH_high	#N/A	#N/A	#N/A	#N/A	-0.0429	0.0349	1.0204	0.0087	0.0002	0.0057
1562	CD2_LYMPHOID_LEUKAEMIA_EXALLC	TSH_low	#N/A	#N/A	#N/A	#N/A	-0.0414	0.0322	1.0239	0.0087	0.0041	0.0052
1563	CD2_LYMPHOID_LEUKAEMIA_EXALLC	TSH_ref	0.006902	0.047	0.1469	0.8832	0.1011	0.0161	1.2408	0.0809	-0.0044	0.0067
1564	CD2_LYMPHOID_LEUKAEMIA_EXALLC	WEIGHT	0.07454	0.03599	2.071	0.03832	0.2365	0.0086	1.303	0.0369	0.001	0.009
1565	CD2_MULTIPLE_MYELOMA_PLASMA_CELL_EXALLC	AUTOIMMUNE_HYPERTHYROIDISM	0.05369	0.1462	0.3672	0.7135	0.0047	0.0009	1.0276	0.0079	0.0012	0.0051
1566	CD2_MULTIPLE_MYELOMA_PLASMA_CELL_EXALLC	AUTOIMMUNE_NONTHYROID	-0.08777	0.088	-0.9974	0.3186	0.0183	0.0017	1.0994	0.013	0.0103	0.0058
1567	CD2_MULTIPLE_MYELOMA_PLASMA_CELL_EXALLC	AUTOIMMUNE	-0.1215	0.06437	-1.888	0.05903	0.0189	0.0017	1.1706	0.0238	0.0074	0.0067
1568	CD2_MULTIPLE_MYELOMA_PLASMA_CELL_EXALLC	BMI	0.0009284	0.04773	0.01945	0.9845	0.2219	0.0079	1.2522	0.0315	0.0021	0.0082
1569	CD2_MULTIPLE_MYELOMA_PLASMA_CELL_EXALLC	C3_BASAL_CELL_CARCINOMA_EXALLC	0.1425	0.07355	1.938	0.05261	0.0397	0.0044	1.124	0.0242	0.0535	0.0059
1570	CD2_MULTIPLE_MYELOMA_PLASMA_CELL_EXALLC	C3_BLADDER_EXALLC	0.1085	0.09936	1.092	0.2748	0.0053	0.0008	1.0824	0.0125	0.0156	0.0052
1571	CD2_MULTIPLE_MYELOMA_PLASMA_CELL_EXALLC	C3_BRAIN_EXALLC	0.1057	0.2437	0.4336	0.6646	0.0009	0.0005	1.0154	0.0076	0.0059	0.0048
1572	CD2_MULTIPLE_MYELOMA_PLASMA_CELL_EXALLC	C3_BREAST_ERNEG_EXALLC	0.2306	0.09506	2.425	0.01529	0.0192	0.0023	1.0467	0.0103	0.0136	0.0046
1573	CD2_MULTIPLE_MYELOMA_PLASMA_CELL_EXALLC	C3_BREAST_ERPLUS_EXALLC	0.173	0.08331	2.077	0.03781	0.0272	0.0027	1.1051	0.0155	0.0214	0.0054
1574	CD2_MULTIPLE_MYELOMA_PLASMA_CELL_EXALLC	C3_BREAST_EXALLC	0.1876	0.07256	2.585	0.009736	0.0174	0.0016	1.1051	0.0184	0.0217	0.0052
1575	CD2_MULTIPLE_MYELOMA_PLASMA_CELL_EXALLC	C3_BRONCHUS_LUNG_EXALLC	0.1482	0.07834	1.891	0.05859	0.0102	0.0012	1.064	0.0113	0.0151	0.0051
1576	CD2_MULTIPLE_MYELOMA_PLASMA_CELL_EXALLC	C3_CANCER_EXALLC	0.3377	0.08661	3.899	9.654e-05	0.0193	0.0015	1.1011	0.0121	0.1231	0.0056
1577	CD2_MULTIPLE_MYELOMA_PLASMA_CELL_EXALLC	C3_COLON_EXALLC	0.1939	0.1015	1.91	0.0561	0.0066	0.0007	1.0895	0.012	0.0167	0.005
1578	CD2_MULTIPLE_MYELOMA_PLASMA_CELL_EXALLC	C3_GBM_EXALLC	0.6595	0.9156	0.7203	0.4713	0.0003	0.0005	1.0107	0.0067	-0.0065	0.0048
1579	CD2_MULTIPLE_MYELOMA_PLASMA_CELL_EXALLC	C3_HEAD_AND_NECK_EXALLC	0.4582	0.1986	2.306	0.02109	0.0025	0.0008	1.0095	0.0072	0.0169	0.0049
1580	CD2_MULTIPLE_MYELOMA_PLASMA_CELL_EXALLC	C3_MELANOMA_SKIN_EXALLC	0.2698	0.1137	2.372	0.01767	0.0077	0.0018	1.0385	0.0131	0.022	0.005
1581	CD2_MULTIPLE_MYELOMA_PLASMA_CELL_EXALLC	C3_OESOPHAGUS_EXALLC	0.03257	0.1445	0.2253	0.8217	0.0022	0.0004	1.0223	0.0066	0.0033	0.0046
1582	CD2_MULTIPLE_MYELOMA_PLASMA_CELL_EXALLC	C3_OTHER_SKIN_EXALLC	0.1711	0.06802	2.515	0.0119	0.0372	0.0044	1.2386	0.0329	0.0368	0.0068
1583	CD2_MULTIPLE_MYELOMA_PLASMA_CELL_EXALLC	C3_OVARY_EXALLC	0.9473	0.4473	2.118	0.0342	0.0019	0.0013	1.0142	0.0074	-0.01	0.005
1584	CD2_MULTIPLE_MYELOMA_PLASMA_CELL_EXALLC	C3_PROSTATE_EXALLC	0.04392	0.08593	0.5111	0.6093	0.0443	0.0046	1.1574	0.0509	0.0457	0.0061
1585	CD2_MULTIPLE_MYELOMA_PLASMA_CELL_EXALLC	C3_SKIN_EXALLC	0.1705	0.06459	2.639	0.008305	0.0464	0.0058	1.2396	0.0395	0.0435	0.0071
1586	CD2_MULTIPLE_MYELOMA_PLASMA_CELL_EXALLC	CD2_BENIGN_LEIOMYOMA_UTERI	0.1295	0.07569	1.711	0.08711	0.0395	0.0039	1.1078	0.0193	0.0089	0.0056
1587	CD2_MULTIPLE_MYELOMA_PLASMA_CELL_EXALLC	CD2_LYMPHOID_LEUKAEMIA_EXALLC	0.254	0.1247	2.037	0.04166	0.0037	0.0007	1.0526	0.0109	0.0505	0.0054
1588	CD2_MULTIPLE_MYELOMA_PLASMA_CELL_EXALLC	CHIRBIL_PRIM	0.07835	0.169	0.4636	0.643	0.0012	0.0003	1.0257	0.0077	0.004	0.0047
1589	CD2_MULTIPLE_MYELOMA_PLASMA_CELL_EXALLC	E4_ADDISON	0.3534	0.4188	0.8438	0.3988	0.184	0.191	1.0133	0.0073	0.0087	0.0048
1590	CD2_MULTIPLE_MYELOMA_PLASMA_CELL_EXALLC	E4_GOITREMULTINOD	0.2676	0.09593	2.789	0.005284	0.0113	0.0033	1.0635	0.0336	-0.0028	0.006
1591	CD2_MULTIPLE_MYELOMA_PLASMA_CELL_EXALLC	E4_GRAVES_STRICT	0.01578	0.1245	0.1267	0.8991	0.0054	0.0009	1.0376	0.0091	-0.0052	0.0051
1592	CD2_MULTIPLE_MYELOMA_PLASMA_CELL_EXALLC	E4_HYTHY_AI_STRICT	-0.07376	0.05196	-1.419	0.1558	0.0588	0.0056	1.3016	0.0495	-0.0052	0.0073
1593	CD2_MULTIPLE_MYELOMA_PLASMA_CELL_EXALLC	E4_NONTOXIC_THYROID	0.3819	0.09789	3.902	9.552e-05	0.0152	0.0047	1.0789	0.0319	-0.0073	0.0058
1594	CD2_MULTIPLE_MYELOMA_PLASMA_CELL_EXALLC	E4_OBESITY	-0.006491	0.0496	-0.1309	0.8959	0.0693	0.0028	1.2854	0.0212	0.0005	0.0067
1595	CD2_MULTIPLE_MYELOMA_PLASMA_CELL_EXALLC	E4_PCOS_BROAD	0.07238	0.1378	0.5253	0.5994	0.0068	0.0014	1.0293	0.0081	-0.0017	0.005
1596	CD2_MULTIPLE_MYELOMA_PLASMA_CELL_EXALLC	E4_THYROID	0.03372	0.07331	0.46	0.6455	0.0504	0.0071	1.1681	0.0213	-0.0087	0.006
1597	CD2_MULTIPLE_MYELOMA_PLASMA_CELL_EXALLC	E4_THYROIDITAUTOIM	-0.1197	0.2235	-0.5356	0.5922	0.0015	0.0007	1.0026	0.0074	-0.0005	0.0051
1598	CD2_MULTIPLE_MYELOMA_PLASMA_CELL_EXALLC	E4_THYTOXGOITDIF	-0.02266	0.09426	-0.2404	0.81	0.0061	0.0009	1.0517	0.0116	-0.003	0.0049
1599	CD2_MULTIPLE_MYELOMA_PLASMA_CELL_EXALLC	F5_DEPRESSIO	-0.02388	0.06761	-0.3531	0.724	0.0306	0.0014	1.0832	0.011	-0.0047	0.0056
1600	CD2_MULTIPLE_MYELOMA_PLASMA_CELL_EXALLC	FG_CVD	0.01802	0.06561	0.2746	0.7836	0.0519	0.0025	1.2138	0.0167	0.0167	0.0058
1601	CD2_MULTIPLE_MYELOMA_PLASMA_CELL_EXALLC	FT3	0.1361	0.2122	0.6411	0.5214	0.0197	0.0067	1.006	0.008	-0.0019	0.0056
1602	CD2_MULTIPLE_MYELOMA_PLASMA_CELL_EXALLC	FT4_ref	0.03394	0.06866	0.4943	0.6211	0.0645	0.0078	1.2923	0.0538	-0.0054	0.007
1603	CD2_MULTIPLE_MYELOMA_PLASMA_CELL_EXALLC	G6_MS	0.0823	0.09609	0.8566	0.3917	0.0056	0.0006	1.0289	0.009	0.0012	0.0048
1604	CD2_MULTIPLE_MYELOMA_PLASMA_CELL_EXALLC	HEIGHT	0.02885	0.04159	0.6937	0.4879	0.3883	0.019	1.6682	0.0995	0.0116	0.0097
1605	CD2_MULTIPLE_MYELOMA_PLASMA_CELL_EXALLC	I9_AF	0.03079	0.05354	0.5752	0.5652	0.0609	0.0053	1.2709	0.0383	0.015	0.0061
1606	CD2_MULTIPLE_MYELOMA_PLASMA_CELL_EXALLC	I9_ANEURYSM	-0.02008	0.1229	-0.1634	0.8702	0.004	0.0005	1.0365	0.0078	-0.0027	0.005
1607	CD2_MULTIPLE_MYELOMA_PLASMA_CELL_EXALLC	I9_CORATHER	-0.09681	0.04919	-1.968	0.04905	0.0513	0.0031	1.2981	0.0376	0.0096	0.0064
1608	CD2_MULTIPLE_MYELOMA_PLASMA_CELL_EXALLC	I9_HYPTENS	0.01216	0.05102	0.2384	0.8115	0.0854	0.0032	1.4162	0.043	0.0169	0.0081
1609	CD2_MULTIPLE_MYELOMA_PLASMA_CELL_EXALLC	I9_IHD	-0.1935	0.07186	-2.693	0.007084	0.0444	0.0033	1.2121	0.0208	0.008	0.0057
1610	CD2_MULTIPLE_MYELOMA_PLASMA_CELL_EXALLC	I9_STR	-0.09002	0.1033	-0.8714	0.3835	0.0089	0.0007	1.055	0.0077	0.0039	0.0053
1611	CD2_MULTIPLE_MYELOMA_PLASMA_CELL_EXALLC	ILD_ENDPOINTS	0.01782	0.1423	0.1252	0.9004	0.0042	0.0008	1.0474	0.0172	0.0015	0.0052
1612	CD2_MULTIPLE_MYELOMA_PLASMA_CELL_EXALLC	IPF	-0.1178	0.112	-1.052	0.2927	0.0039	0.0005	1.0594	0.0163	0.0051	0.0048
1613	CD2_MULTIPLE_MYELOMA_PLASMA_CELL_EXALLC	J10_ASTHMA_EXMORE	-0.07079	0.06277	-1.128	0.2594	0.0378	0.0022	1.1656	0.0221	0.0139	0.006
1614	CD2_MULTIPLE_MYELOMA_PLASMA_CELL_EXALLC	J10_EMPHYSEMA	-0.06992	0.07314	-0.9559	0.3391	0.0097	0.0009	1.0603	0.009	0.0094	0.0048
1615	CD2_MULTIPLE_MYELOMA_PLASMA_CELL_EXALLC	K11_CD_STRICT2	-0.01356	0.08608	-0.1576	0.8748	0.0062	0.0007	1.0368	0.0096	0.0026	0.0052
1616	CD2_MULTIPLE_MYELOMA_PLASMA_CELL_EXALLC	K11_COELIAC	-0.1904	0.1066	-1.786	0.07408	0.0083	0.0014	1.0685	0.0202	0.0089	0.0056
1617	CD2_MULTIPLE_MYELOMA_PLASMA_CELL_EXALLC	K11_IBD_STRICT	-0.01193	0.0699	-0.1706	0.8645	0.0136	0.0013	1.1029	0.0199	0.0053	0.0055
1618	CD2_MULTIPLE_MYELOMA_PLASMA_CELL_EXALLC	L12_PSORIASIS	0.004731	0.06337	0.07466	0.9405	0.0148	0.0012	1.1144	0.0198	-0.0095	0.0054
1619	CD2_MULTIPLE_MYELOMA_PLASMA_CELL_EXALLC	L12_VITILIGO	-0.1302	0.1739	-0.7486	0.4541	0.0019	0.0005	1.0092	0.0075	-0.0008	0.0051
1620	CD2_MULTIPLE_MYELOMA_PLASMA_CELL_EXALLC	M13_RHEUMA	0.1138	0.09149	1.244	0.2135	0.0271	0.004	1.0822	0.0118	0.0011	0.0049
1621	CD2_MULTIPLE_MYELOMA_PLASMA_CELL_EXALLC	M13_SJOGREN	-0.1646	0.1539	-1.07	0.2847	0.0026	0.0005	1.0216	0.0085	0.0092	0.0054
1622	CD2_MULTIPLE_MYELOMA_PLASMA_CELL_EXALLC	Mosaic_loss_of_chromosome_Y	-0.08459	0.1106	-0.7646	0.4445	0.0581	0.0123	1.0573	0.0148	0.0015	0.0055
1623	CD2_MULTIPLE_MYELOMA_PLASMA_CELL_EXALLC	N14_HYDROCELE	-0.04797	0.1659	-0.2891	0.7725	0.0155	0.0036	1.0266	0.0084	0.0049	0.0046
1624	CD2_MULTIPLE_MYELOMA_PLASMA_CELL_EXALLC	SLE_FG	-0.02558	0.1596	-0.1603	0.8727	0.0015	0.0004	1.0257	0.0077	-0.0032	0.0049
1625	CD2_MULTIPLE_MYELOMA_PLASMA_CELL_EXALLC	T1D	0.04149	0.07478	0.5548	0.579	0.0106	0.0007	1.1061	0.0113	-0.0016	0.0047
1626	CD2_MULTIPLE_MYELOMA_PLASMA_CELL_EXALLC	T2D	0.05754	0.04456	1.291	0.1966	0.1091	0.0048	1.6301	0.0683	-0.0136	0.0078
1627	CD2_MULTIPLE_MYELOMA_PLASMA_CELL_EXALLC	T3_ref	-0.0454	0.1869	-0.2429	0.8081	0.0419	0.0115	0.9935	0.0081	-0.0078	0.0057
1628	CD2_MULTIPLE_MYELOMA_PLASMA_CELL_EXALLC	ThC	0.2739	0.1002	2.734	0.006253	0.0048	0.0011	0.9885	0.0198	-0.0038	0.0058
1629	CD2_MULTIPLE_MYELOMA_PLASMA_CELL_EXALLC	TSH_high	#N/A	#N/A	#N/A	#N/A	-0.043	0.0349	1.0204	0.0087	0.0036	0.0059
1630	CD2_MULTIPLE_MYELOMA_PLASMA_CELL_EXALLC	TSH_low	#N/A	#N/A	#N/A	#N/A	-0.041	0.0323	1.0239	0.0087	-0.0026	0.0056
1631	CD2_MULTIPLE_MYELOMA_PLASMA_CELL_EXALLC	TSH_ref	-0.01039	0.05741	-0.1809	0.8564	0.1011	0.0161	1.2408	0.0809	-0.0016	0.0064
1632	CD2_MULTIPLE_MYELOMA_PLASMA_CELL_EXALLC	WEIGHT	0.01329	0.04803	0.2768	0.7819	0.2365	0.0086	1.303	0.0369	0.007	0.0085
1633	CHIRBIL_PRIM	AUTOIMMUNE_HYPERTHYROIDISM	0.296	0.1447	2.045	0.04083	0.0047	0.0009	1.0276	0.0079	0.0212	0.0055
1634	CHIRBIL_PRIM	AUTOIMMUNE_NONTHYROID	0.5607	0.08919	6.286	3.263e-10	0.0183	0.0017	1.0994	0.013	0.1159	0.0067
1635	CHIRBIL_PRIM	AUTOIMMUNE	0.5199	0.0697	7.459	8.716e-14	0.0189	0.0017	1.1703	0.0238	0.1105	0.0077
1636	CHIRBIL_PRIM	BMI	0.1818	0.05061	3.593	0.0003268	0.2219	0.0079	1.2524	0.0315	-0.0025	0.0076
1637	CHIRBIL_PRIM	C3_BASAL_CELL_CARCINOMA_EXALLC	-0.1617	0.06626	-2.44	0.01467	0.0397	0.0044	1.1241	0.0243	0.0085	0.0061
1638	CHIRBIL_PRIM	C3_BLADDER_EXALLC	0.05686	0.1108	0.5132	0.6078	0.0053	0.0008	1.0824	0.0125	-0.003	0.0048
1639	CHIRBIL_PRIM	C3_BRAIN_EXALLC	-0.06495	0.2134	-0.3044	0.7608	0.0009	0.0005	1.0155	0.0076	0.001	0.0048
1640	CHIRBIL_PRIM	C3_BREAST_ERNEG_EXALLC	-0.01072	0.08603	-0.1246	0.9009	0.0192	0.0023	1.0467	0.0103	-0.0034	0.0046
1641	CHIRBIL_PRIM	C3_BREAST_ERPLUS_EXALLC	-0.04435	0.07934	-0.559	0.5762	0.0272	0.0027	1.1052	0.0154	-0.0059	0.0049
1642	CHIRBIL_PRIM	C3_BREAST_EXALLC	-0.05765	0.06847	-0.842	0.3998	0.0174	0.0016	1.1054	0.0185	-0.0012	0.0054
1643	CHIRBIL_PRIM	C3_BRONCHUS_LUNG_EXALLC	0.1143	0.07457	1.533	0.1252	0.0102	0.0012	1.064	0.0112	-0.0066	0.0055
1644	CHIRBIL_PRIM	C3_CANCER_EXALLC	-0.08598	0.07247	-1.186	0.2355	0.0193	0.0015	1.1011	0.0122	0.0031	0.005
1645	CHIRBIL_PRIM	C3_COLON_EXALLC	-0.1317	0.09284	-1.419	0.1559	0.0066	0.0007	1.0896	0.0122	0.0029	0.0053
1646	CHIRBIL_PRIM	C3_GBM_EXALLC	-0.1577	0.5512	-0.2862	0.7748	0.0003	0.0005	1.0106	0.0068	0.0031	0.005
1647	CHIRBIL_PRIM	C3_HEAD_AND_NECK_EXALLC	-0.06629	0.2039	-0.3251	0.7451	0.0024	0.0008	1.0096	0.0072	-0.0004	0.0052
1648	CHIRBIL_PRIM	C3_MELANOMA_SKIN_EXALLC	-0.1102	0.1019	-1.082	0.2794	0.0077	0.0018	1.0386	0.0131	-0.0039	0.005
1649	CHIRBIL_PRIM	C3_OESOPHAGUS_EXALLC	-0.1175	0.1514	-0.7763	0.4376	0.0022	0.0004	1.0223	0.0066	0.003	0.0049
1650	CHIRBIL_PRIM	C3_OTHER_SKIN_EXALLC	-0.2237	0.05939	-3.767	0.0001651	0.0372	0.0044	1.2386	0.0329	0.0137	0.0063
1651	CHIRBIL_PRIM	C3_OVARY_EXALLC	-0.1611	0.2856	-0.564	0.5728	0.0019	0.0013	1.0142	0.0074	0.0036	0.0048
1652	CHIRBIL_PRIM	C3_PROSTATE_EXALLC	-0.04331	0.082	-0.5282	0.5973	0.0443	0.0046	1.1573	0.0509	0.0055	0.0055
1653	CHIRBIL_PRIM	C3_SKIN_EXALLC	-0.2272	0.05825	-3.901	9.581e-05	0.0464	0.0058	1.2395	0.0395	0.0153	0.0065
1654	CHIRBIL_PRIM	CD2_BENIGN_LEIOMYOMA_UTERI	-0.009781	0.06667	-0.1467	0.8834	0.0395	0.0039	1.1078	0.0192	0.0003	0.0056
1655	CHIRBIL_PRIM	CD2_LYMPHOID_LEUKAEMIA_EXALLC	0.2262	0.126	1.796	0.07245	0.0037	0.0007	1.0527	0.0109	-0.001	0.0052
1656	CHIRBIL_PRIM	CD2_MULTIPLE_MYELOMA_PLASMA_CELL_EXALLC	0.07835	0.169	0.4636	0.643	0.0025	0.0007	1.004	0.0069	0.004	0.0047
1657	CHIRBIL_PRIM	E4_ADDISON	0.2727	0.3902	0.6987	0.4847	0.1825	0.191	1.0134	0.0073	0.0046	0.0046
1658	CHIRBIL_PRIM	E4_GOITREMULTINOD	0.1011	0.07535	1.341	0.1799	0.0113	0.0033	1.0635	0.0336	-0.0043	0.005
1659	CHIRBIL_PRIM	E4_GRAVES_STRICT	0.1625	0.1297	1.253	0.2102	0.0054	0.0009	1.0376	0.0091	0.0106	0.0055
1660	CHIRBIL_PRIM	E4_HYTHY_AI_STRICT	0.3702	0.06045	6.125	9.087e-10	0.0588	0.0056	1.3014	0.0495	0.0372	0.0077
1661	CHIRBIL_PRIM	E4_NONTOXIC_THYROID	0.06231	0.08087	0.7705	0.441	0.0152	0.0047	1.0788	0.032	-0.007	0.0053
1662	CHIRBIL_PRIM	E4_OBESITY	0.1652	0.05577	2.963	0.003045	0.0693	0.0028	1.2854	0.0211	-0.0058	0.0075
1663	CHIRBIL_PRIM	E4_PCOS_BROAD	-0.003309	0.1343	-0.02464	0.9803	0.0068	0.0014	1.0293	0.0081	-0.0031	0.0046
1664	CHIRBIL_PRIM	E4_THYROID	0.3414	0.07452	4.581	4.633e-06	0.0505	0.0072	1.1678	0.0215	0.0282	0.006
1665	CHIRBIL_PRIM	E4_THYROIDITAUTOIM	0.4536	0.2077	2.184	0.02896	0.0015	0.0007	1.0027	0.0074	0.002	0.0047
1666	CHIRBIL_PRIM	E4_THYTOXGOITDIF	0.2819	0.09952	2.833	0.004618	0.0061	0.0009	1.0518	0.0116	0.0141	0.0057
1667	CHIRBIL_PRIM	F5_DEPRESSIO	0.04487	0.06496	0.6908	0.4897	0.0306	0.0014	1.0831	0.0109	0.0194	0.0064
1668	CHIRBIL_PRIM	FG_CVD	0.1796	0.07005	2.564	0.01034	0.052	0.0025	1.2136	0.0167	0.0119	0.0062
1669	CHIRBIL_PRIM	FT3	0.1402	0.1854	0.7563	0.4495	0.0196	0.0067	1.0061	0.008	-0.0007	0.0052
1670	CHIRBIL_PRIM	FT4_ref	0.1232	0.06668	1.847	0.06472	0.0645	0.0078	1.2921	0.0538	0.0056	0.0071
1671	CHIRBIL_PRIM	G6_MS	0.2394	0.09692	2.47	0.01351	0.0056	0.0006	1.0288	0.0089	0.0209	0.0054
1672	CHIRBIL_PRIM	HEIGHT	-0.03198	0.04397	-0.7274	0.467	0.3883	0.019	1.6689	0.0996	-0.0118	0.0095
1673	CHIRBIL_PRIM	I9_AF	0.06523	0.04597	1.419	0.1559	0.0609	0.0053	1.2707	0.0383	0.0023	0.0064
1674	CHIRBIL_PRIM	I9_ANEURYSM	0.2016	0.1209	1.667	0.09542	0.004	0.0005	1.0364	0.0079	-0.0072	0.0051
1675	CHIRBIL_PRIM	I9_CORATHER	0.1568	0.04754	3.298	0.000973	0.0512	0.0031	1.2986	0.0376	-0.0065	0.006
1676	CHIRBIL_PRIM	I9_HYPTENS	0.1642	0.05034	3.262	0.001106	0.0854	0.0032	1.4161	0.0428	0.009	0.0081
1677	CHIRBIL_PRIM	I9_IHD	0.2394	0.07392	3.239	0.001198	0.0444	0.0033	1.2123	0.0208	-0.0046	0.0062
1678	CHIRBIL_PRIM	I9_STR	0.1139	0.09772	1.166	0.2438	0.0089	0.0007	1.055	0.0077	0.0086	0.0051
1679	CHIRBIL_PRIM	ILD_ENDPOINTS	0.3818	0.1383	2.761	0.005755	0.0042	0.0008	1.0473	0.0172	0.011	0.0052
1680	CHIRBIL_PRIM	IPF	0.3756	0.1183	3.175	0.001497	0.0039	0.0005	1.0594	0.0163	0.0043	0.0052
1681	CHIRBIL_PRIM	J10_ASTHMA_EXMORE	0.12	0.06201	1.935	0.05294	0.0378	0.0022	1.1657	0.0221	0.0099	0.0065
1682	CHIRBIL_PRIM	J10_EMPHYSEMA	0.1122	0.08454	1.328	0.1843	0.0097	0.0009	1.0604	0.009	0.0087	0.0056
1683	CHIRBIL_PRIM	K11_CD_STRICT2	0.2028	0.09123	2.223	0.02621	0.0062	0.0007	1.0366	0.0096	0.0124	0.0046
1684	CHIRBIL_PRIM	K11_COELIAC	0.1736	0.1064	1.632	0.1027	0.0083	0.0014	1.0684	0.0202	0.0137	0.0053
1685	CHIRBIL_PRIM	K11_IBD_STRICT	0.254	0.08144	3.119	0.001814	0.0136	0.0013	1.1028	0.0199	0.0247	0.0057
1686	CHIRBIL_PRIM	L12_PSORIASIS	0.2558	0.07856	3.256	0.00113	0.0148	0.0012	1.1145	0.0198	0.009	0.0066
1687	CHIRBIL_PRIM	L12_VITILIGO	0.3387	0.1709	1.982	0.04749	0.0018	0.0005	1.0093	0.0075	-0.0016	0.0046
1688	CHIRBIL_PRIM	M13_RHEUMA	0.4988	0.1038	4.805	1.548e-06	0.0271	0.004	1.0821	0.0119	0.0265	0.0063
1689	CHIRBIL_PRIM	M13_SJOGREN	0.725	0.1414	5.128	2.921e-07	0.0026	0.0005	1.0216	0.0086	0.0403	0.0054
1690	CHIRBIL_PRIM	Mosaic_loss_of_chromosome_Y	-0.04648	0.1099	-0.423	0.6723	0.0582	0.0123	1.0573	0.0148	0.004	0.0056
1691	CHIRBIL_PRIM	N14_HYDROCELE	-0.01113	0.1603	-0.06942	0.9447	0.0155	0.0036	1.0266	0.0084	-0.0012	0.0052
1692	CHIRBIL_PRIM	SLE_FG	0.6053	0.1594	3.798	0.000146	0.0015	0.0004	1.0257	0.0077	0.0147	0.0045
1693	CHIRBIL_PRIM	T1D	0.2829	0.07769	3.641	0.0002713	0.0106	0.0007	1.106	0.0113	-0.0014	0.0056
1694	CHIRBIL_PRIM	T2D	0.118	0.04622	2.552	0.0107	0.1091	0.0048	1.6296	0.0683	-0.0137	0.0085
1695	CHIRBIL_PRIM	T3_ref	0.1526	0.1771	0.8619	0.3887	0.042	0.0115	0.9934	0.008	-0.0018	0.0059
1696	CHIRBIL_PRIM	ThC	0.09745	0.07544	1.292	0.1964	0.0048	0.0011	0.9885	0.0198	-0.0053	0.0054
1697	CHIRBIL_PRIM	TSH_high	#N/A	#N/A	#N/A	#N/A	-0.0428	0.0348	1.0204	0.0087	0.0026	0.0055
1698	CHIRBIL_PRIM	TSH_low	#N/A	#N/A	#N/A	#N/A	-0.0413	0.0323	1.0239	0.0087	0.0003	0.0054
1699	CHIRBIL_PRIM	TSH_ref	0.08181	0.05657	1.446	0.1481	0.1011	0.0162	1.2408	0.0809	0.0079	0.0066
1700	CHIRBIL_PRIM	WEIGHT	0.1469	0.05089	2.886	0.003898	0.2364	0.0086	1.3035	0.0368	-0.0071	0.008
1701	E4_ADDISON	AUTOIMMUNE_HYPERTHYROIDISM	0.6537	0.478	1.368	0.1715	0.0047	0.0009	1.0275	0.0079	0.0136	0.0052
1702	E4_ADDISON	AUTOIMMUNE_NONTHYROID	0.6902	0.4105	1.682	0.09266	0.0183	0.0017	1.0994	0.013	0.09	0.0062
1703	E4_ADDISON	AUTOIMMUNE	0.7106	0.3872	1.835	0.06648	0.0189	0.0017	1.1705	0.0239	0.0818	0.0066
1704	E4_ADDISON	BMI	0.06504	0.09939	0.6544	0.5128	0.2219	0.0079	1.2524	0.0315	0.005	0.0082
1705	E4_ADDISON	C3_BASAL_CELL_CARCINOMA_EXALLC	-0.1969	0.1701	-1.158	0.247	0.0397	0.0044	1.1241	0.0242	0.0088	0.0058
1706	E4_ADDISON	C3_BLADDER_EXALLC	0.003645	0.2084	0.01749	0.986	0.0053	0.0008	1.0824	0.0125	0.0001	0.0055
1707	E4_ADDISON	C3_BRAIN_EXALLC	-1.228	0.9052	-1.356	0.175	0.0009	0.0005	1.0154	0.0076	0.0168	0.0047
1708	E4_ADDISON	C3_BREAST_ERNEG_EXALLC	-0.02108	0.2056	-0.1025	0.9183	0.0192	0.0023	1.0468	0.0103	0.003	0.0053
1709	E4_ADDISON	C3_BREAST_ERPLUS_EXALLC	-0.006263	0.1896	-0.03303	0.9737	0.0272	0.0027	1.1051	0.0154	-0.0076	0.0054
1710	E4_ADDISON	C3_BREAST_EXALLC	-0.008889	0.1563	-0.05686	0.9547	0.0174	0.0016	1.1052	0.0185	-0.0059	0.0057
1711	E4_ADDISON	C3_BRONCHUS_LUNG_EXALLC	0.05436	0.1703	0.3193	0.7495	0.0102	0.0012	1.0639	0.0113	0.0022	0.0052
1712	E4_ADDISON	C3_CANCER_EXALLC	0.00855	0.1523	0.05613	0.9552	0.0193	0.0015	1.1011	0.0121	0.0055	0.0055
1713	E4_ADDISON	C3_COLON_EXALLC	0.02676	0.1878	0.1425	0.8867	0.0066	0.0007	1.0896	0.0121	-0.0004	0.0048
1714	E4_ADDISON	C3_GBM_EXALLC	-0.09884	1.09	-0.09068	0.9277	0.0003	0.0005	1.0107	0.0067	-0.0055	0.0045
1715	E4_ADDISON	C3_HEAD_AND_NECK_EXALLC	0.19	0.3803	0.4997	0.6173	0.0024	0.0008	1.0097	0.0072	-0.0009	0.0054
1716	E4_ADDISON	C3_MELANOMA_SKIN_EXALLC	0.01686	0.2291	0.0736	0.9413	0.0077	0.0018	1.0386	0.0131	-0.0055	0.0056
1717	E4_ADDISON	C3_OESOPHAGUS_EXALLC	-0.03032	0.3206	-0.09456	0.9247	0.0022	0.0004	1.0223	0.0066	0.0012	0.0048
1718	E4_ADDISON	C3_OTHER_SKIN_EXALLC	-0.1173	0.1206	-0.9726	0.3307	0.0372	0.0044	1.2386	0.0329	0.0037	0.0057
1719	E4_ADDISON	C3_OVARY_EXALLC	-0.7052	0.7732	-0.912	0.3617	0.0019	0.0013	1.0143	0.0074	-0.0039	0.005
1720	E4_ADDISON	C3_PROSTATE_EXALLC	0.1942	0.1852	1.049	0.2943	0.0443	0.0046	1.1573	0.0509	-0.0042	0.0057
1721	E4_ADDISON	C3_SKIN_EXALLC	-0.1304	0.1201	-1.085	0.2779	0.0464	0.0058	1.2395	0.0395	0.0037	0.0059
1722	E4_ADDISON	CD2_BENIGN_LEIOMYOMA_UTERI	0.2269	0.2074	1.094	0.2739	0.0395	0.0039	1.1077	0.0193	0.0015	0.0054
1723	E4_ADDISON	CD2_LYMPHOID_LEUKAEMIA_EXALLC	0.1373	0.2818	0.4873	0.6261	0.0037	0.0007	1.0527	0.0109	-0.0008	0.0052
1724	E4_ADDISON	CD2_MULTIPLE_MYELOMA_PLASMA_CELL_EXALLC	0.3534	0.4188	0.8438	0.3988	0.0025	0.0007	1.0039	0.0069	0.0087	0.0048
1725	E4_ADDISON	CHIRBIL_PRIM	0.2727	0.3902	0.6987	0.4847	0.0012	0.0003	1.0256	0.0077	0.0046	0.0046
1726	E4_ADDISON	E4_GOITREMULTINOD	-0.00172	0.1596	-0.01077	0.9914	0.0113	0.0033	1.0633	0.0336	0.0155	0.0057
1727	E4_ADDISON	E4_GRAVES_STRICT	0.3319	0.3534	0.9391	0.3477	0.0054	0.0009	1.0375	0.0091	0.0096	0.0058
1728	E4_ADDISON	E4_HYTHY_AI_STRICT	0.4574	0.2549	1.795	0.07272	0.0588	0.0056	1.3018	0.0492	0.0266	0.0069
1729	E4_ADDISON	E4_NONTOXIC_THYROID	0.02758	0.1704	0.1619	0.8714	0.0152	0.0047	1.0789	0.032	0.0151	0.0053
1730	E4_ADDISON	E4_OBESITY	0.1219	0.1234	0.9875	0.3234	0.0693	0.0028	1.2853	0.0212	0.0039	0.0068
1731	E4_ADDISON	E4_PCOS_BROAD	0.5753	0.4369	1.317	0.1879	0.0068	0.0014	1.0293	0.0081	-0.0054	0.0053
1732	E4_ADDISON	E4_THYROID	0.5922	0.3125	1.895	0.05811	0.0503	0.0078	1.1702	0.0218	0.0454	0.0061
1733	E4_ADDISON	E4_THYROIDITAUTOIM	1.059	0.785	1.349	0.1772	0.0015	0.0007	1.0027	0.0074	0.0017	0.005
1734	E4_ADDISON	E4_THYTOXGOITDIF	0.3984	0.302	1.319	0.1871	0.0061	0.0009	1.0515	0.0116	0.019	0.0055
1735	E4_ADDISON	F5_DEPRESSIO	0.6649	0.3666	1.814	0.06974	0.0306	0.0014	1.0831	0.0109	0.0193	0.0064
1736	E4_ADDISON	FG_CVD	0.4294	0.2503	1.716	0.08618	0.0519	0.0026	1.2146	0.0174	0.0265	0.0062
1737	E4_ADDISON	FT3	0.7221	0.6267	1.152	0.2492	0.0198	0.0067	1.0058	0.0082	-0.0158	0.0046
1738	E4_ADDISON	FT4_ref	0.3454	0.2628	1.315	0.1887	0.0646	0.0076	1.291	0.0534	0.0071	0.0068
1739	E4_ADDISON	G6_MS	0.2498	0.2119	1.179	0.2383	0.0056	0.0006	1.0288	0.0089	0.002	0.0047
1740	E4_ADDISON	HEIGHT	0.01506	0.09041	0.1666	0.8677	0.3883	0.019	1.6687	0.0994	-0.0195	0.0088
1741	E4_ADDISON	I9_AF	-0.01685	0.09562	-0.1763	0.8601	0.0609	0.0053	1.2708	0.0383	0.0073	0.006
1742	E4_ADDISON	I9_ANEURYSM	0.04982	0.2288	0.2177	0.8277	0.004	0.0005	1.0362	0.0079	0.0016	0.0047
1743	E4_ADDISON	I9_CORATHER	0.2836	0.1819	1.558	0.1191	0.0513	0.0031	1.2983	0.0376	0.0049	0.0065
1744	E4_ADDISON	I9_HYPTENS	0.3036	0.1873	1.621	0.1051	0.0853	0.0032	1.4161	0.0429	-0.0023	0.0075
1745	E4_ADDISON	I9_IHD	0.3017	0.1921	1.571	0.1162	0.0443	0.0032	1.2145	0.0209	0.0167	0.0062
1746	E4_ADDISON	I9_STR	0.2052	0.2221	0.9236	0.3557	0.0089	0.0007	1.055	0.0077	0.0164	0.0051
1747	E4_ADDISON	ILD_ENDPOINTS	0.9728	0.6213	1.566	0.1174	0.0042	0.0008	1.0474	0.0173	0.0051	0.0057
1748	E4_ADDISON	IPF	0.3898	0.3403	1.145	0.252	0.0039	0.0005	1.0594	0.0163	0.0036	0.0054
1749	E4_ADDISON	J10_ASTHMA_EXMORE	0.761	0.4042	1.883	0.05976	0.0378	0.0022	1.1655	0.0222	0.0371	0.0064
1750	E4_ADDISON	J10_EMPHYSEMA	0.2694	0.2091	1.288	0.1976	0.0097	0.0009	1.0602	0.0091	0.0061	0.0046
1751	E4_ADDISON	K11_CD_STRICT2	0.2024	0.2081	0.9727	0.3307	0.0062	0.0007	1.0368	0.0096	0.003	0.0046
1752	E4_ADDISON	K11_COELIAC	0.6591	0.4293	1.536	0.1246	0.0083	0.0014	1.0684	0.0202	0.0101	0.0058
1753	E4_ADDISON	K11_IBD_STRICT	0.1936	0.189	1.024	0.3058	0.0136	0.0013	1.1027	0.0199	0.0168	0.0054
1754	E4_ADDISON	L12_PSORIASIS	0.2945	0.2022	1.457	0.1452	0.0148	0.0012	1.1143	0.0198	0.0136	0.0057
1755	E4_ADDISON	L12_VITILIGO	-0.05612	0.335	-0.1675	0.867	0.0018	0.0005	1.0092	0.0075	0.0052	0.0047
1756	E4_ADDISON	M13_RHEUMA	0.2158	0.2146	1.005	0.3147	0.027	0.004	1.0828	0.0121	0.0289	0.0055
1757	E4_ADDISON	M13_SJOGREN	0.696	0.4668	1.491	0.136	0.0026	0.0005	1.0215	0.0085	0.0052	0.0053
1758	E4_ADDISON	Mosaic_loss_of_chromosome_Y	0.1993	0.2556	0.7796	0.4356	0.0571	0.0125	1.0603	0.0151	-0.0009	0.0049
1759	E4_ADDISON	N14_HYDROCELE	-0.05375	0.3172	-0.1694	0.8654	0.0155	0.0037	1.0269	0.0081	0.0058	0.0053
1760	E4_ADDISON	SLE_FG	0.3295	0.3877	0.8497	0.3955	0.0015	0.0004	1.0257	0.0077	0.0126	0.0051
1761	E4_ADDISON	T1D	0.3042	0.2302	1.321	0.1864	0.0106	0.0007	1.1058	0.0113	0.0032	0.0055
1762	E4_ADDISON	T2D	0.09992	0.1078	0.9269	0.354	0.1091	0.0048	1.6294	0.0683	-0.0056	0.0087
1763	E4_ADDISON	T3_ref	0.1236	0.3759	0.3289	0.7423	0.0417	0.0116	0.9939	0.008	-0.0004	0.0055
1764	E4_ADDISON	ThC	0.02594	0.1908	0.136	0.8918	0.0047	0.0011	0.9911	0.0195	0.0154	0.0053
1765	E4_ADDISON	TSH_high	#N/A	#N/A	#N/A	#N/A	-0.0398	0.0357	1.0202	0.0087	-0.0043	0.0054
1766	E4_ADDISON	TSH_low	#N/A	#N/A	#N/A	#N/A	-0.0425	0.0317	1.0248	0.0085	0.011	0.0051
1767	E4_ADDISON	TSH_ref	0.0417	0.139	0.3001	0.7641	0.1011	0.016	1.2393	0.0807	0.0047	0.0059
1768	E4_ADDISON	WEIGHT	0.05615	0.09948	0.5644	0.5725	0.2365	0.0086	1.3032	0.0369	-0.0028	0.0079
1769	E4_GOITREMULTINOD	AUTOIMMUNE_HYPERTHYROIDISM	0.25	0.07204	3.471	0.0005186	0.0047	0.0009	1.0276	0.0079	0.0296	0.0063
1770	E4_GOITREMULTINOD	AUTOIMMUNE_NONTHYROID	0.05576	0.04035	1.382	0.167	0.0183	0.0017	1.0995	0.013	0.0216	0.006
1771	E4_GOITREMULTINOD	AUTOIMMUNE	-0.008129	0.07535	-0.1079	0.9141	0.0189	0.0017	1.1705	0.0238	0.0417	0.0118
1772	E4_GOITREMULTINOD	BMI	0.1154	0.02976	3.876	0.000106	0.2219	0.0079	1.2524	0.0315	0.021	0.0111
1773	E4_GOITREMULTINOD	C3_BASAL_CELL_CARCINOMA_EXALLC	0.06462	0.04112	1.571	0.1161	0.0397	0.0044	1.1241	0.0242	0.0089	0.0075
1774	E4_GOITREMULTINOD	C3_BLADDER_EXALLC	0.07253	0.04985	1.455	0.1456	0.0053	0.0008	1.0823	0.0125	0.0079	0.0058
1775	E4_GOITREMULTINOD	C3_BRAIN_EXALLC	0.2252	0.2023	1.113	0.2655	0.0009	0.0005	1.0154	0.0076	0.0016	0.0081
1776	E4_GOITREMULTINOD	C3_BREAST_ERNEG_EXALLC	0.1823	0.05019	3.632	0.0002815	0.0192	0.0023	1.0467	0.0103	-0.0007	0.0056
1777	E4_GOITREMULTINOD	C3_BREAST_ERPLUS_EXALLC	0.07363	0.03908	1.884	0.05955	0.0272	0.0027	1.105	0.0154	0.0064	0.0058
1778	E4_GOITREMULTINOD	C3_BREAST_EXALLC	0.1151	0.03863	2.981	0.002877	0.0174	0.0016	1.1051	0.0184	0.007	0.0062
1779	E4_GOITREMULTINOD	C3_BRONCHUS_LUNG_EXALLC	0.05038	0.04962	1.015	0.3099	0.0102	0.0012	1.0639	0.0112	0.0168	0.0067
1780	E4_GOITREMULTINOD	C3_CANCER_EXALLC	0.2063	0.05194	3.971	7.158e-05	0.0193	0.0015	1.1011	0.0122	0.0172	0.0072
1781	E4_GOITREMULTINOD	C3_COLON_EXALLC	0.06847	0.04892	1.4	0.1617	0.0066	0.0007	1.0896	0.0121	0.0078	0.0061
1782	E4_GOITREMULTINOD	C3_GBM_EXALLC	-0.06546	0.2411	-0.2715	0.786	0.0003	0.0005	1.0106	0.0068	0.0023	0.0056
1783	E4_GOITREMULTINOD	C3_HEAD_AND_NECK_EXALLC	0.1749	0.08377	2.088	0.03682	0.0025	0.0008	1.0096	0.0072	-0.0069	0.0055
1784	E4_GOITREMULTINOD	C3_MELANOMA_SKIN_EXALLC	0.1057	0.06862	1.541	0.1234	0.0077	0.0018	1.0386	0.0131	0.005	0.0062
1785	E4_GOITREMULTINOD	C3_OESOPHAGUS_EXALLC	-0.01438	0.1058	-0.1359	0.8919	0.0022	0.0004	1.0222	0.0066	0.0068	0.0065
1786	E4_GOITREMULTINOD	C3_OTHER_SKIN_EXALLC	0.04215	0.02981	1.414	0.1574	0.0372	0.0044	1.2386	0.0329	0.0161	0.0076
1787	E4_GOITREMULTINOD	C3_OVARY_EXALLC	-0.04439	0.1272	-0.349	0.7271	0.0019	0.0013	1.0143	0.0074	0.0047	0.0056
1788	E4_GOITREMULTINOD	C3_PROSTATE_EXALLC	0.1505	0.04726	3.186	0.001444	0.0443	0.0046	1.1573	0.0509	0.0054	0.0066
1789	E4_GOITREMULTINOD	C3_SKIN_EXALLC	0.04949	0.031	1.596	0.1104	0.0464	0.0058	1.2395	0.0395	0.0157	0.0078
1790	E4_GOITREMULTINOD	CD2_BENIGN_LEIOMYOMA_UTERI	0.1686	0.03972	4.245	2.187e-05	0.0395	0.0039	1.1078	0.0192	0.0316	0.0078
1791	E4_GOITREMULTINOD	CD2_LYMPHOID_LEUKAEMIA_EXALLC	0.1163	0.08302	1.401	0.1613	0.0037	0.0007	1.0527	0.0109	0.0022	0.0072
1792	E4_GOITREMULTINOD	CD2_MULTIPLE_MYELOMA_PLASMA_CELL_EXALLC	0.2676	0.09593	2.789	0.005284	0.0025	0.0007	1.004	0.0069	-0.0028	0.006
1793	E4_GOITREMULTINOD	CHIRBIL_PRIM	0.1011	0.07535	1.341	0.1799	0.0012	0.0003	1.0257	0.0077	-0.0043	0.005
1794	E4_GOITREMULTINOD	E4_ADDISON	-0.00172	0.1596	-0.01077	0.9914	0.1832	0.191	1.0134	0.0073	0.0155	0.0057
1795	E4_GOITREMULTINOD	E4_GRAVES_STRICT	0.3233	0.06995	4.621	3.815e-06	0.0054	0.0009	1.0376	0.0091	0.0291	0.0073
1796	E4_GOITREMULTINOD	E4_HYTHY_AI_STRICT	-0.1	0.1065	-0.9395	0.3475	0.0588	0.0055	1.3016	0.049	0.0589	0.0229
1797	E4_GOITREMULTINOD	E4_NONTOXIC_THYROID	0.9621	0.01512	63.65	0	0.0152	0.0047	1.0788	0.032	0.627	0.0313
1798	E4_GOITREMULTINOD	E4_OBESITY	0.129	0.02884	4.472	7.767e-06	0.0693	0.0028	1.2854	0.0212	0.0319	0.0091
1799	E4_GOITREMULTINOD	E4_PCOS_BROAD	0.1008	0.07609	1.325	0.1852	0.0068	0.0014	1.0294	0.0081	0.0099	0.0064
1800	E4_GOITREMULTINOD	E4_THYROID	0.2339	0.09975	2.345	0.01903	0.0505	0.007	1.1678	0.0211	0.2496	0.012
1801	E4_GOITREMULTINOD	E4_THYROIDITAUTOIM	0.1295	0.1749	0.7407	0.4589	0.0015	0.0007	1.0027	0.0074	0.0343	0.0068
1802	E4_GOITREMULTINOD	E4_THYTOXGOITDIF	0.3176	0.0599	5.303	1.141e-07	0.0061	0.0009	1.0517	0.0116	0.0582	0.0086
1803	E4_GOITREMULTINOD	F5_DEPRESSIO	0.104	0.02963	3.511	0.0004462	0.0306	0.0014	1.083	0.011	0.0032	0.0061
1804	E4_GOITREMULTINOD	FG_CVD	0.2424	0.04795	5.056	4.284e-07	0.052	0.0025	1.2136	0.0167	0.0029	0.0089
1805	E4_GOITREMULTINOD	FT3	0.2683	0.1322	2.03	0.04236	0.0197	0.0067	1.006	0.008	0.0228	0.0072
1806	E4_GOITREMULTINOD	FT4_ref	0.2657	0.06717	3.955	7.644e-05	0.0645	0.0078	1.2923	0.0537	0.0555	0.0148
1807	E4_GOITREMULTINOD	G6_MS	-0.05375	0.05148	-1.044	0.2965	0.0055	0.0006	1.029	0.009	0.0151	0.0057
1808	E4_GOITREMULTINOD	HEIGHT	0.07546	0.02808	2.687	0.007203	0.3882	0.019	1.6693	0.0997	0.0429	0.0158
1809	E4_GOITREMULTINOD	I9_AF	0.09635	0.03221	2.991	0.00278	0.0609	0.0053	1.2707	0.0383	0.0206	0.009
1810	E4_GOITREMULTINOD	I9_ANEURYSM	0.05658	0.06606	0.8565	0.3917	0.004	0.0005	1.0364	0.0079	0.0001	0.0059
1811	E4_GOITREMULTINOD	I9_CORATHER	0.05822	0.02282	2.552	0.01072	0.0513	0.0031	1.2983	0.0376	-0.0054	0.0086
1812	E4_GOITREMULTINOD	I9_HYPTENS	0.1758	0.04564	3.851	0.0001174	0.0854	0.0032	1.4161	0.0429	0.0027	0.0161
1813	E4_GOITREMULTINOD	I9_IHD	0.037	0.03167	1.168	0.2427	0.0444	0.0033	1.2123	0.0208	-0.0028	0.0066
1814	E4_GOITREMULTINOD	I9_STR	0.08842	0.06786	1.303	0.1926	0.0089	0.0007	1.0551	0.0077	0.0046	0.0077
1815	E4_GOITREMULTINOD	ILD_ENDPOINTS	-0.07106	0.06412	-1.108	0.2677	0.0042	0.0008	1.0474	0.0172	-0.0033	0.0065
1816	E4_GOITREMULTINOD	IPF	-0.06766	0.06705	-1.009	0.3129	0.0039	0.0005	1.0594	0.0163	0.0067	0.0072
1817	E4_GOITREMULTINOD	J10_ASTHMA_EXMORE	0.1126	0.05154	2.186	0.02885	0.0378	0.0022	1.1655	0.0221	0.0108	0.012
1818	E4_GOITREMULTINOD	J10_EMPHYSEMA	0.02789	0.05624	0.4959	0.62	0.0097	0.0009	1.0604	0.009	0.0131	0.007
1819	E4_GOITREMULTINOD	K11_CD_STRICT2	0.07364	0.03677	2.003	0.04519	0.0062	0.0007	1.0367	0.0096	-0.0007	0.0051
1820	E4_GOITREMULTINOD	K11_COELIAC	-0.08055	0.06107	-1.319	0.1872	0.0083	0.0014	1.0684	0.0202	0.0128	0.0069
1821	E4_GOITREMULTINOD	K11_IBD_STRICT	0.05107	0.0284	1.798	0.07217	0.0136	0.0013	1.1027	0.0199	0.0055	0.0053
1822	E4_GOITREMULTINOD	L12_PSORIASIS	0.01556	0.03197	0.4867	0.6265	0.0148	0.0012	1.1144	0.0199	0.0042	0.0063
1823	E4_GOITREMULTINOD	L12_VITILIGO	0.01056	0.07506	0.1407	0.8881	0.0019	0.0005	1.0092	0.0075	-0.0052	0.0057
1824	E4_GOITREMULTINOD	M13_RHEUMA	0.07243	0.04802	1.508	0.1315	0.0271	0.004	1.0821	0.0119	0.0158	0.006
1825	E4_GOITREMULTINOD	M13_SJOGREN	0.1853	0.1374	1.349	0.1774	0.0026	0.0005	1.0215	0.0086	0.0048	0.0095
1826	E4_GOITREMULTINOD	Mosaic_loss_of_chromosome_Y	-0.06725	0.05024	-1.339	0.1807	0.0581	0.0123	1.0574	0.0148	0.0038	0.0059
1827	E4_GOITREMULTINOD	N14_HYDROCELE	0.04633	0.118	0.3928	0.6945	0.0155	0.0036	1.0266	0.0084	0.0095	0.0068
1828	E4_GOITREMULTINOD	SLE_FG	0.09148	0.1433	0.6383	0.5233	0.0015	0.0004	1.0256	0.0077	0.0057	0.0077
1829	E4_GOITREMULTINOD	T1D	0.1226	0.04505	2.722	0.006495	0.0106	0.0007	1.1058	0.0112	0.0079	0.0057
1830	E4_GOITREMULTINOD	T2D	0.1268	0.03356	3.779	0.0001574	0.1092	0.0048	1.6295	0.0684	0.0079	0.0122
1831	E4_GOITREMULTINOD	T3_ref	-0.04448	0.09528	-0.4669	0.6406	0.0419	0.0116	0.9935	0.0081	0.007	0.0069
1832	E4_GOITREMULTINOD	ThC	0.4339	0.153	2.835	0.004584	0.0048	0.0011	0.9885	0.0198	0.0628	0.0195
1833	E4_GOITREMULTINOD	TSH_high	#N/A	#N/A	#N/A	#N/A	-0.0428	0.0348	1.0204	0.0087	0.0019	0.0056
1834	E4_GOITREMULTINOD	TSH_low	#N/A	#N/A	#N/A	#N/A	-0.0416	0.0322	1.024	0.0087	0.0018	0.0054
1835	E4_GOITREMULTINOD	TSH_ref	-0.3369	0.1198	-2.812	0.004923	0.1011	0.0161	1.2409	0.0808	-0.0468	0.0299
1836	E4_GOITREMULTINOD	WEIGHT	0.1432	0.02959	4.839	1.305e-06	0.2364	0.0086	1.3034	0.0369	0.0371	0.0116
1837	E4_GRAVES_STRICT	AUTOIMMUNE_HYPERTHYROIDISM	0.9729	0.0564	17.25	1.123e-66	0.0047	0.0009	1.0275	0.0079	0.58839	0.0068
1838	E4_GRAVES_STRICT	AUTOIMMUNE_NONTHYROID	0.3271	0.07107	4.603	4.167e-06	0.0183	0.0017	1.0995	0.013	0.02356	0.0075
1839	E4_GRAVES_STRICT	AUTOIMMUNE	0.4252	0.06104	6.967	3.248e-12	0.0189	0.0017	1.1704	0.0238	0.11173	0.0091
1840	E4_GRAVES_STRICT	BMI	-0.02196	0.03424	-0.6413	0.5213	0.2219	0.0079	1.2525	0.0315	0.0146	0.0081
1841	E4_GRAVES_STRICT	C3_BASAL_CELL_CARCINOMA_EXALLC	-0.1506	0.05044	-2.986	0.002823	0.0397	0.0044	1.124	0.0242	-0.0085298	0.0071
1842	E4_GRAVES_STRICT	C3_BLADDER_EXALLC	-0.007107	0.06735	-0.1055	0.916	0.0053	0.0008	1.0823	0.0125	0.0014985	0.0049
1843	E4_GRAVES_STRICT	C3_BRAIN_EXALLC	-0.2236	0.18	-1.242	0.2141	0.0009	0.0005	1.0155	0.0076	-1.607e-05	0.0052
1844	E4_GRAVES_STRICT	C3_BREAST_ERNEG_EXALLC	0.02463	0.06842	0.36	0.7189	0.0192	0.0023	1.0467	0.0103	0.0024159	0.0054
1845	E4_GRAVES_STRICT	C3_BREAST_ERPLUS_EXALLC	-0.01747	0.05448	-0.3206	0.7485	0.0272	0.0027	1.105	0.0154	0.00023611	0.0058
1846	E4_GRAVES_STRICT	C3_BREAST_EXALLC	0.03055	0.04898	0.6236	0.5329	0.0174	0.0016	1.1052	0.0184	-4.3325e-05	0.0061
1847	E4_GRAVES_STRICT	C3_BRONCHUS_LUNG_EXALLC	-0.01026	0.06034	-0.17	0.865	0.0102	0.0012	1.0639	0.0113	0.0058936	0.0056
1848	E4_GRAVES_STRICT	C3_CANCER_EXALLC	-0.1292	0.05271	-2.452	0.01422	0.0193	0.0015	1.1011	0.0121	-0.0021461	0.0064
1849	E4_GRAVES_STRICT	C3_COLON_EXALLC	-0.1089	0.06976	-1.562	0.1184	0.0066	0.0007	1.0896	0.012	0.0041438	0.0056
1850	E4_GRAVES_STRICT	C3_GBM_EXALLC	-0.5955	0.6963	-0.8553	0.3924	0.0003	0.0005	1.0107	0.0067	0.00017426	0.0047
1851	E4_GRAVES_STRICT	C3_HEAD_AND_NECK_EXALLC	-0.01647	0.1354	-0.1217	0.9031	0.0024	0.0008	1.0096	0.0072	-0.00031935	0.0051
1852	E4_GRAVES_STRICT	C3_MELANOMA_SKIN_EXALLC	-0.2177	0.08643	-2.518	0.01179	0.0077	0.0018	1.0386	0.0131	-0.0006058	0.0063
1853	E4_GRAVES_STRICT	C3_OESOPHAGUS_EXALLC	0.03619	0.1027	0.3523	0.7246	0.0022	0.0004	1.0223	0.0066	-6.7156e-05	0.0051
1854	E4_GRAVES_STRICT	C3_OTHER_SKIN_EXALLC	-0.2131	0.04644	-4.589	4.444e-06	0.0372	0.0044	1.2386	0.0329	0.00086117	0.0084
1855	E4_GRAVES_STRICT	C3_OVARY_EXALLC	0.1167	0.2032	0.5746	0.5655	0.0019	0.0013	1.0142	0.0074	0.0012355	0.0049
1856	E4_GRAVES_STRICT	C3_PROSTATE_EXALLC	-0.06775	0.06075	-1.115	0.2647	0.0443	0.0046	1.1573	0.0509	-0.0011757	0.0062
1857	E4_GRAVES_STRICT	C3_SKIN_EXALLC	-0.2007	0.04446	-4.515	6.345e-06	0.0464	0.0058	1.2395	0.0395	-0.0033043	0.0081
1858	E4_GRAVES_STRICT	CD2_BENIGN_LEIOMYOMA_UTERI	-0.04895	0.05253	-0.9319	0.3514	0.0395	0.0039	1.1077	0.0193	-0.00060852	0.0066
1859	E4_GRAVES_STRICT	CD2_LYMPHOID_LEUKAEMIA_EXALLC	0.03174	0.09173	0.3461	0.7293	0.0037	0.0007	1.0527	0.0109	-0.0063561	0.0051
1860	E4_GRAVES_STRICT	CD2_MULTIPLE_MYELOMA_PLASMA_CELL_EXALLC	0.01578	0.1245	0.1267	0.8991	0.0025	0.0007	1.004	0.0069	-0.0051533	0.0051
1861	E4_GRAVES_STRICT	CHIRBIL_PRIM	0.1625	0.1297	1.253	0.2102	0.0012	0.0003	1.0257	0.0077	0.010603	0.0055
1862	E4_GRAVES_STRICT	E4_ADDISON	0.3319	0.3534	0.9391	0.3477	0.1839	0.1911	1.0134	0.0073	0.0096486	0.0058
1863	E4_GRAVES_STRICT	E4_GOITREMULTINOD	0.3233	0.06995	4.621	3.815e-06	0.0113	0.0033	1.0634	0.0336	0.029083	0.0073
1864	E4_GRAVES_STRICT	E4_HYTHY_AI_STRICT	0.3	0.06482	4.628	3.7e-06	0.0588	0.0056	1.3016	0.0497	0.049943	0.0098
1865	E4_GRAVES_STRICT	E4_NONTOXIC_THYROID	0.3328	0.07781	4.277	1.893e-05	0.0152	0.0047	1.0788	0.0319	0.02992	0.0075
1866	E4_GRAVES_STRICT	E4_OBESITY	-0.0303	0.03356	-0.903	0.3665	0.0693	0.0028	1.2853	0.0211	0.013087	0.007
1867	E4_GRAVES_STRICT	E4_PCOS_BROAD	0.01712	0.09794	0.1748	0.8613	0.0068	0.0014	1.0293	0.0081	0.0053457	0.0052
1868	E4_GRAVES_STRICT	E4_THYROID	0.5217	0.06304	8.276	1.269e-16	0.0504	0.0072	1.168	0.0214	0.23696	0.0084
1869	E4_GRAVES_STRICT	E4_THYROIDITAUTOIM	0.5381	0.2033	2.647	0.008113	0.0015	0.0007	1.0026	0.0074	0.037611	0.0053
1870	E4_GRAVES_STRICT	E4_THYTOXGOITDIF	0.9855	0.02673	36.88	1.085e-297	0.0061	0.0009	1.0517	0.0116	0.70213	0.0088
1871	E4_GRAVES_STRICT	F5_DEPRESSIO	0.09469	0.04632	2.044	0.04094	0.0306	0.0014	1.0831	0.011	0.010472	0.006
1872	E4_GRAVES_STRICT	FG_CVD	0.1351	0.05441	2.484	0.013	0.052	0.0025	1.2135	0.0167	0.013118	0.0071
1873	E4_GRAVES_STRICT	FT3	0.2274	0.1466	1.551	0.121	0.0197	0.0067	1.0059	0.008	0.084178	0.0056
1874	E4_GRAVES_STRICT	FT4_ref	0.2317	0.05681	4.078	4.547e-05	0.0645	0.0078	1.2921	0.0537	0.049845	0.0077
1875	E4_GRAVES_STRICT	G6_MS	0.1554	0.07734	2.009	0.04454	0.0056	0.0006	1.0288	0.009	1.55e-05	0.0052
1876	E4_GRAVES_STRICT	HEIGHT	-0.002442	0.03094	-0.07893	0.9371	0.3882	0.019	1.669	0.0995	-0.0018919	0.0102
1877	E4_GRAVES_STRICT	I9_AF	0.02776	0.03568	0.7782	0.4365	0.0609	0.0053	1.2707	0.0383	0.0096662	0.0077
1878	E4_GRAVES_STRICT	I9_ANEURYSM	0.194	0.08372	2.317	0.02052	0.004	0.0005	1.0363	0.0078	-0.00015876	0.0054
1879	E4_GRAVES_STRICT	I9_CORATHER	0.06141	0.03909	1.571	0.1162	0.0513	0.0031	1.2985	0.0376	-0.00062959	0.0066
1880	E4_GRAVES_STRICT	I9_HYPTENS	0.07891	0.03625	2.177	0.02949	0.0854	0.0032	1.4159	0.0429	0.0077296	0.0094
1881	E4_GRAVES_STRICT	I9_IHD	0.1001	0.05782	1.732	0.08332	0.0444	0.0033	1.2122	0.0208	-0.00031223	0.0064
1882	E4_GRAVES_STRICT	I9_STR	0.1801	0.06812	2.645	0.008177	0.0089	0.0007	1.055	0.0077	0.00083434	0.0053
1883	E4_GRAVES_STRICT	ILD_ENDPOINTS	0.1947	0.09805	1.986	0.047	0.0042	0.0008	1.0474	0.0172	0.0052161	0.0059
1884	E4_GRAVES_STRICT	IPF	0.1553	0.0818	1.899	0.05761	0.0039	0.0005	1.0595	0.0163	-0.0010228	0.0049
1885	E4_GRAVES_STRICT	J10_ASTHMA_EXMORE	0.08199	0.03828	2.142	0.03222	0.0378	0.0022	1.1657	0.0221	0.0070258	0.0064
1886	E4_GRAVES_STRICT	J10_EMPHYSEMA	0.1557	0.06148	2.533	0.01132	0.0097	0.0009	1.0603	0.009	-0.0041006	0.0063
1887	E4_GRAVES_STRICT	K11_CD_STRICT2	0.01679	0.0686	0.2448	0.8066	0.0062	0.0007	1.0367	0.0096	-0.0015711	0.0056
1888	E4_GRAVES_STRICT	K11_COELIAC	0.09999	0.08526	1.173	0.2409	0.0083	0.0014	1.0685	0.0202	0.036892	0.0077
1889	E4_GRAVES_STRICT	K11_IBD_STRICT	0.0723	0.05381	1.344	0.1791	0.0136	0.0013	1.1027	0.0199	-0.0068415	0.0066
1890	E4_GRAVES_STRICT	L12_PSORIASIS	0.04537	0.05356	0.847	0.397	0.0148	0.0012	1.1143	0.0199	0.0076005	0.0061
1891	E4_GRAVES_STRICT	L12_VITILIGO	0.4479	0.1124	3.985	6.74e-05	0.0019	0.0005	1.0092	0.0075	0.0018098	0.0049
1892	E4_GRAVES_STRICT	M13_RHEUMA	0.4169	0.08817	4.729	2.26e-06	0.0271	0.004	1.0822	0.0119	0.0079245	0.0067
1893	E4_GRAVES_STRICT	M13_SJOGREN	0.3662	0.1098	3.335	0.0008529	0.0026	0.0005	1.0215	0.0085	0.0072313	0.006
1894	E4_GRAVES_STRICT	Mosaic_loss_of_chromosome_Y	0.1021	0.07777	1.313	0.1891	0.0581	0.0123	1.0573	0.0148	-0.0070736	0.0051
1895	E4_GRAVES_STRICT	N14_HYDROCELE	-0.005404	0.1057	-0.05111	0.9592	0.0155	0.0036	1.0266	0.0084	-0.005538	0.0056
1896	E4_GRAVES_STRICT	SLE_FG	0.2078	0.1279	1.625	0.1041	0.0015	0.0004	1.0257	0.0077	0.010084	0.0053
1897	E4_GRAVES_STRICT	T1D	0.2125	0.06857	3.099	0.001942	0.0106	0.0007	1.106	0.0113	0.0078925	0.0062
1898	E4_GRAVES_STRICT	T2D	0.0543	0.03398	1.598	0.1101	0.1092	0.0048	1.6294	0.0682	-0.0070805	0.0085
1899	E4_GRAVES_STRICT	T3_ref	0.1464	0.1215	1.205	0.2283	0.042	0.0115	0.9934	0.0081	-0.0040991	0.0055
1900	E4_GRAVES_STRICT	ThC	0.2124	0.06142	3.459	0.000543	0.0048	0.0011	0.9884	0.0198	0.01524	0.0059
1901	E4_GRAVES_STRICT	TSH_high	#N/A	#N/A	#N/A	#N/A	-0.0424	0.0348	1.0202	0.0087	0.0025836	0.0058
1902	E4_GRAVES_STRICT	TSH_low	#N/A	#N/A	#N/A	#N/A	-0.0411	0.0323	1.0239	0.0087	0.0013997	0.0052
1903	E4_GRAVES_STRICT	TSH_ref	-0.1597	0.06286	-2.541	0.01107	0.1011	0.0161	1.2408	0.0809	-0.016435	0.0091
1904	E4_GRAVES_STRICT	WEIGHT	-0.02212	0.03305	-0.6692	0.5034	0.2365	0.0086	1.3033	0.0368	0.013334	0.0085
1905	E4_HYTHY_AI_STRICT	AUTOIMMUNE_HYPERTHYROIDISM	0.4763	0.06857	6.946	3.753e-12	0.0047	0.0009	1.0275	0.0079	0.0541	0.0095
1906	E4_HYTHY_AI_STRICT	AUTOIMMUNE_NONTHYROID	0.3731	0.04961	7.52	5.474e-14	0.0183	0.0017	1.0994	0.013	0.1335	0.0119
1907	E4_HYTHY_AI_STRICT	AUTOIMMUNE	0.8608	0.009057	95.05	0	0.0189	0.0017	1.1704	0.0238	0.7106	0.0288
1908	E4_HYTHY_AI_STRICT	BMI	0.1443	0.01967	7.336	2.202e-13	0.2219	0.0079	1.2526	0.0315	0.0593	0.0144
1909	E4_HYTHY_AI_STRICT	C3_BASAL_CELL_CARCINOMA_EXALLC	-0.1728	0.02315	-7.466	8.298e-14	0.0397	0.0044	1.124	0.0242	-0.0309	0.0109
1910	E4_HYTHY_AI_STRICT	C3_BLADDER_EXALLC	0.01899	0.03006	0.6319	0.5275	0.0053	0.0008	1.0824	0.0125	0.0037	0.0077
1911	E4_HYTHY_AI_STRICT	C3_BRAIN_EXALLC	-0.1515	0.106	-1.429	0.153	0.0009	0.0005	1.0154	0.0076	0.0037	0.009
1912	E4_HYTHY_AI_STRICT	C3_BREAST_ERNEG_EXALLC	-0.06393	0.028	-2.284	0.0224	0.0192	0.0023	1.0467	0.0103	-0.0106	0.0074
1913	E4_HYTHY_AI_STRICT	C3_BREAST_ERPLUS_EXALLC	-0.05632	0.0268	-2.101	0.03564	0.0272	0.0027	1.1051	0.0154	-0.0156	0.0079
1914	E4_HYTHY_AI_STRICT	C3_BREAST_EXALLC	-0.05659	0.02308	-2.452	0.01422	0.0174	0.0016	1.1052	0.0185	-0.013	0.008
1915	E4_HYTHY_AI_STRICT	C3_BRONCHUS_LUNG_EXALLC	-0.01841	0.02537	-0.7257	0.468	0.0102	0.0012	1.0639	0.0112	-0.0017	0.0078
1916	E4_HYTHY_AI_STRICT	C3_CANCER_EXALLC	-0.1608	0.0257	-6.255	3.969e-10	0.0193	0.0015	1.1011	0.0122	-0.0221	0.0097
1917	E4_HYTHY_AI_STRICT	C3_COLON_EXALLC	-0.06222	0.02989	-2.081	0.0374	0.0066	0.0007	1.0896	0.0122	-0.0058	0.0081
1918	E4_HYTHY_AI_STRICT	C3_GBM_EXALLC	-0.1425	0.209	-0.6815	0.4955	0.0003	0.0005	1.0107	0.0068	0.009	0.0066
1919	E4_HYTHY_AI_STRICT	C3_HEAD_AND_NECK_EXALLC	-0.008784	0.06253	-0.1405	0.8883	0.0024	0.0008	1.0097	0.0072	0.0166	0.0073
1920	E4_HYTHY_AI_STRICT	C3_MELANOMA_SKIN_EXALLC	-0.08863	0.03148	-2.816	0.004869	0.0077	0.0018	1.0385	0.0131	-0.0118	0.0083
1921	E4_HYTHY_AI_STRICT	C3_OESOPHAGUS_EXALLC	-0.03113	0.04436	-0.7017	0.4828	0.0022	0.0004	1.0222	0.0066	0.0046	0.007
1922	E4_HYTHY_AI_STRICT	C3_OTHER_SKIN_EXALLC	-0.1584	0.02465	-6.427	1.298e-10	0.0372	0.0044	1.2386	0.0329	-0.0309	0.0134
1923	E4_HYTHY_AI_STRICT	C3_OVARY_EXALLC	-0.05943	0.08797	-0.6755	0.4993	0.0019	0.0013	1.0142	0.0074	0.0002	0.0079
1924	E4_HYTHY_AI_STRICT	C3_PROSTATE_EXALLC	-0.08568	0.02294	-3.736	0.0001873	0.0443	0.0046	1.1574	0.0509	-0.0131	0.0078
1925	E4_HYTHY_AI_STRICT	C3_SKIN_EXALLC	-0.1637	0.0234	-6.994	2.675e-12	0.0464	0.0058	1.2395	0.0395	-0.0434	0.0138
1926	E4_HYTHY_AI_STRICT	CD2_BENIGN_LEIOMYOMA_UTERI	-0.0003137	0.02385	-0.01316	0.9895	0.0395	0.0039	1.1077	0.0192	0.014	0.0094
1927	E4_HYTHY_AI_STRICT	CD2_LYMPHOID_LEUKAEMIA_EXALLC	0.02156	0.04402	0.4898	0.6243	0.0037	0.0007	1.0527	0.0109	-0.0118	0.0089
1928	E4_HYTHY_AI_STRICT	CD2_MULTIPLE_MYELOMA_PLASMA_CELL_EXALLC	-0.07376	0.05196	-1.419	0.1558	0.0025	0.0007	1.0039	0.0069	-0.0052	0.0073
1929	E4_HYTHY_AI_STRICT	CHIRBIL_PRIM	0.3702	0.06045	6.125	9.087e-10	0.0012	0.0003	1.0256	0.0077	0.0372	0.0077
1930	E4_HYTHY_AI_STRICT	E4_ADDISON	0.4574	0.2549	1.795	0.07272	0.1848	0.191	1.0133	0.0074	0.0266	0.0069
1931	E4_HYTHY_AI_STRICT	E4_GOITREMULTINOD	-0.1	0.1065	-0.9395	0.3475	0.0113	0.0033	1.0635	0.0336	0.0589	0.0229
1932	E4_HYTHY_AI_STRICT	E4_GRAVES_STRICT	0.3	0.06482	4.628	3.7e-06	0.0054	0.0009	1.0376	0.0091	0.0499	0.0098
1933	E4_HYTHY_AI_STRICT	E4_NONTOXIC_THYROID	-0.1378	0.1031	-1.336	0.1815	0.0152	0.0047	1.0789	0.032	0.0179	0.0225
1934	E4_HYTHY_AI_STRICT	E4_OBESITY	0.1467	0.01904	7.707	1.291e-14	0.0693	0.0028	1.2853	0.0212	0.0734	0.012
1935	E4_HYTHY_AI_STRICT	E4_PCOS_BROAD	0.05471	0.04339	1.261	0.2073	0.0068	0.0014	1.0293	0.0081	0.0175	0.0076
1936	E4_HYTHY_AI_STRICT	E4_THYROID	0.8652	0.01556	55.59	0	0.0504	0.007	1.168	0.0211	0.6798	0.0274
1937	E4_HYTHY_AI_STRICT	E4_THYROIDITAUTOIM	0.8632	0.164	5.264	1.411e-07	0.0015	0.0007	1.0026	0.0074	0.0644	0.0088
1938	E4_HYTHY_AI_STRICT	E4_THYTOXGOITDIF	0.4241	0.05706	7.433	1.065e-13	0.0061	0.0009	1.0517	0.0116	0.1467	0.0123
1939	E4_HYTHY_AI_STRICT	F5_DEPRESSIO	0.1619	0.0195	8.302	1.022e-16	0.0306	0.0014	1.0831	0.0109	0.0737	0.0089
1940	E4_HYTHY_AI_STRICT	FG_CVD	0.1753	0.02985	5.872	4.317e-09	0.052	0.0025	1.2136	0.0167	0.0251	0.0101
1941	E4_HYTHY_AI_STRICT	FT3	-0.3932	0.09447	-4.163	3.145e-05	0.0197	0.0067	1.0061	0.008	-0.0493	0.0088
1942	E4_HYTHY_AI_STRICT	FT4_ref	0.009986	0.0777	0.1285	0.8977	0.0645	0.0078	1.2923	0.0537	0.0543	0.0208
1943	E4_HYTHY_AI_STRICT	G6_MS	0.1173	0.03514	3.339	0.0008413	0.0056	0.0006	1.0289	0.009	0.0165	0.0084
1944	E4_HYTHY_AI_STRICT	HEIGHT	0.01951	0.01599	1.22	0.2224	0.3882	0.019	1.6692	0.0997	-0.0168	0.016
1945	E4_HYTHY_AI_STRICT	I9_AF	0.08585	0.01902	4.514	6.356e-06	0.0609	0.0053	1.2705	0.0383	0.0288	0.0104
1946	E4_HYTHY_AI_STRICT	I9_ANEURYSM	0.01518	0.04043	0.3753	0.7074	0.004	0.0005	1.0364	0.0079	0.0115	0.0077
1947	E4_HYTHY_AI_STRICT	I9_CORATHER	0.1409	0.02076	6.786	1.154e-11	0.0513	0.0031	1.2979	0.0377	0.051	0.0109
1948	E4_HYTHY_AI_STRICT	I9_HYPTENS	0.1056	0.02582	4.091	4.3e-05	0.0853	0.0032	1.4162	0.0429	0.0618	0.0157
1949	E4_HYTHY_AI_STRICT	I9_IHD	0.1627	0.02924	5.562	2.669e-08	0.0444	0.0033	1.2124	0.0208	0.0247	0.0093
1950	E4_HYTHY_AI_STRICT	I9_STR	0.06208	0.04114	1.509	0.1313	0.0089	0.0007	1.055	0.0077	0.0272	0.0099
1951	E4_HYTHY_AI_STRICT	ILD_ENDPOINTS	0.2056	0.04913	4.184	2.868e-05	0.0042	0.0008	1.0474	0.0172	0.0271	0.0077
1952	E4_HYTHY_AI_STRICT	IPF	0.1844	0.04654	3.962	7.445e-05	0.0039	0.0005	1.0592	0.0163	0.0207	0.0084
1953	E4_HYTHY_AI_STRICT	J10_ASTHMA_EXMORE	0.1057	0.02849	3.709	0.0002077	0.0378	0.0022	1.1655	0.0222	0.0687	0.0128
1954	E4_HYTHY_AI_STRICT	J10_EMPHYSEMA	0.04758	0.03164	1.504	0.1326	0.0097	0.0009	1.0603	0.009	0.0212	0.0089
1955	E4_HYTHY_AI_STRICT	K11_CD_STRICT2	0.01406	0.03081	0.4562	0.6483	0.0062	0.0007	1.0368	0.0096	0.0108	0.0077
1956	E4_HYTHY_AI_STRICT	K11_COELIAC	0.2383	0.04827	4.938	7.896e-07	0.0083	0.0014	1.0685	0.0202	0.0671	0.0104
1957	E4_HYTHY_AI_STRICT	K11_IBD_STRICT	0.04004	0.02859	1.401	0.1613	0.0136	0.0013	1.1027	0.0199	0.0099	0.0106
1958	E4_HYTHY_AI_STRICT	L12_PSORIASIS	0.1829	0.02561	7.139	9.399e-13	0.0148	0.0012	1.1144	0.0198	0.0443	0.0097
1959	E4_HYTHY_AI_STRICT	L12_VITILIGO	0.5016	0.0689	7.28	3.328e-13	0.0018	0.0005	1.0093	0.0075	0.018	0.0083
1960	E4_HYTHY_AI_STRICT	M13_RHEUMA	0.3226	0.04804	6.715	1.884e-11	0.0271	0.004	1.0821	0.0119	0.0976	0.0098
1961	E4_HYTHY_AI_STRICT	M13_SJOGREN	0.282	0.09767	2.887	0.003883	0.0026	0.0005	1.0216	0.0086	0.0566	0.011
1962	E4_HYTHY_AI_STRICT	Mosaic_loss_of_chromosome_Y	-0.03951	0.03375	-1.171	0.2417	0.0581	0.0123	1.0573	0.0148	0.0127	0.0077
1963	E4_HYTHY_AI_STRICT	N14_HYDROCELE	-0.02293	0.06153	-0.3727	0.7094	0.0155	0.0036	1.0266	0.0084	0.0054	0.0077
1964	E4_HYTHY_AI_STRICT	SLE_FG	0.3118	0.08587	3.631	0.000282	0.0015	0.0004	1.0257	0.0077	0.0503	0.0084
1965	E4_HYTHY_AI_STRICT	T1D	0.2748	0.03524	7.797	6.321e-15	0.0106	0.0007	1.106	0.0113	0.058	0.0094
1966	E4_HYTHY_AI_STRICT	T2D	0.09176	0.02078	4.416	1.004e-05	0.1092	0.0048	1.6295	0.0683	0.082	0.0157
1967	E4_HYTHY_AI_STRICT	T3_ref	-0.02359	0.06479	-0.3641	0.7158	0.0419	0.0115	0.9935	0.0081	-0.0034	0.0092
1968	E4_HYTHY_AI_STRICT	ThC	-0.09266	0.09285	-0.998	0.3183	0.0048	0.0011	0.9883	0.0198	0.0476	0.019
1969	E4_HYTHY_AI_STRICT	TSH_high	#N/A	#N/A	#N/A	#N/A	-0.0421	0.0348	1.0201	0.0087	0.018	0.0086
1970	E4_HYTHY_AI_STRICT	TSH_low	#N/A	#N/A	#N/A	#N/A	-0.0413	0.0322	1.0239	0.0087	0.0066	0.0074
1971	E4_HYTHY_AI_STRICT	TSH_ref	0.6505	0.02766	23.52	2.593e-122	0.1011	0.0161	1.2409	0.0809	0.1092	0.0507
1972	E4_HYTHY_AI_STRICT	WEIGHT	0.1403	0.01928	7.273	3.507e-13	0.2364	0.0086	1.3036	0.0369	0.047	0.0137
1973	E4_NONTOXIC_THYROID	AUTOIMMUNE_HYPERTHYROIDISM	0.2495	0.08657	2.882	0.00395	0.0047	0.0009	1.0275	0.0079	0.0292	0.0067
1974	E4_NONTOXIC_THYROID	AUTOIMMUNE_NONTHYROID	0.03176	0.04187	0.7586	0.4481	0.0183	0.0017	1.0995	0.013	0.0222	0.0063
1975	E4_NONTOXIC_THYROID	AUTOIMMUNE	-0.05467	0.07221	-0.7572	0.4489	0.0189	0.0017	1.1704	0.0238	0.0289	0.0119
1976	E4_NONTOXIC_THYROID	BMI	0.08067	0.02977	2.71	0.006736	0.2219	0.0079	1.2525	0.0315	0.0341	0.0114
1977	E4_NONTOXIC_THYROID	C3_BASAL_CELL_CARCINOMA_EXALLC	0.0951	0.04833	1.968	0.0491	0.0397	0.0044	1.124	0.0242	0.0113	0.0079
1978	E4_NONTOXIC_THYROID	C3_BLADDER_EXALLC	0.0655	0.05189	1.262	0.2068	0.0053	0.0008	1.0823	0.0125	0.0039	0.0063
1979	E4_NONTOXIC_THYROID	C3_BRAIN_EXALLC	0.2706	0.2181	1.241	0.2146	0.0009	0.0005	1.0155	0.0076	-0.0017	0.0086
1980	E4_NONTOXIC_THYROID	C3_BREAST_ERNEG_EXALLC	0.1914	0.04966	3.853	0.0001164	0.0192	0.0023	1.0467	0.0103	0.0034	0.0058
1981	E4_NONTOXIC_THYROID	C3_BREAST_ERPLUS_EXALLC	0.06603	0.04297	1.537	0.1244	0.0272	0.0027	1.105	0.0154	0.0131	0.0065
1982	E4_NONTOXIC_THYROID	C3_BREAST_EXALLC	0.09369	0.03951	2.371	0.01774	0.0174	0.0016	1.1052	0.0184	0.0169	0.0068
1983	E4_NONTOXIC_THYROID	C3_BRONCHUS_LUNG_EXALLC	0.09597	0.0566	1.696	0.08995	0.0102	0.0012	1.0639	0.0113	0.0028	0.0071
1984	E4_NONTOXIC_THYROID	C3_CANCER_EXALLC	0.2354	0.05343	4.405	1.056e-05	0.0193	0.0015	1.1011	0.0121	0.0301	0.0073
1985	E4_NONTOXIC_THYROID	C3_COLON_EXALLC	0.04148	0.05123	0.8098	0.4181	0.0066	0.0007	1.0896	0.012	0.0106	0.0064
1986	E4_NONTOXIC_THYROID	C3_GBM_EXALLC	-0.05564	0.2591	-0.2147	0.83	0.0003	0.0005	1.0107	0.0067	-0.0009	0.0058
1987	E4_NONTOXIC_THYROID	C3_HEAD_AND_NECK_EXALLC	0.1266	0.08667	1.46	0.1442	0.0024	0.0008	1.0096	0.0072	0.0016	0.0053
1988	E4_NONTOXIC_THYROID	C3_MELANOMA_SKIN_EXALLC	0.1114	0.06895	1.616	0.1062	0.0077	0.0018	1.0386	0.0131	0.0078	0.0062
1989	E4_NONTOXIC_THYROID	C3_OESOPHAGUS_EXALLC	-0.01066	0.1112	-0.09588	0.9236	0.0022	0.0004	1.0223	0.0066	0.007	0.0067
1990	E4_NONTOXIC_THYROID	C3_OTHER_SKIN_EXALLC	0.05759	0.03196	1.802	0.07157	0.0372	0.0044	1.2386	0.0329	0.0115	0.0073
1991	E4_NONTOXIC_THYROID	C3_OVARY_EXALLC	-0.004649	0.1371	-0.03392	0.9729	0.0019	0.0013	1.0142	0.0074	0.0045	0.0058
1992	E4_NONTOXIC_THYROID	C3_PROSTATE_EXALLC	0.1725	0.04837	3.567	0.0003612	0.0443	0.0046	1.1573	0.0509	0.0069	0.0067
1993	E4_NONTOXIC_THYROID	C3_SKIN_EXALLC	0.07203	0.03391	2.124	0.03366	0.0464	0.0058	1.2395	0.0395	0.0084	0.0073
1994	E4_NONTOXIC_THYROID	CD2_BENIGN_LEIOMYOMA_UTERI	0.1471	0.04275	3.441	0.0005792	0.0395	0.0039	1.1077	0.0193	0.0453	0.0075
1995	E4_NONTOXIC_THYROID	CD2_LYMPHOID_LEUKAEMIA_EXALLC	0.1229	0.09035	1.36	0.1737	0.0037	0.0007	1.0527	0.0109	-0.0002	0.0073
1996	E4_NONTOXIC_THYROID	CD2_MULTIPLE_MYELOMA_PLASMA_CELL_EXALLC	0.3819	0.09789	3.902	9.552e-05	0.0025	0.0007	1.004	0.0069	-0.0073	0.0058
1997	E4_NONTOXIC_THYROID	CHIRBIL_PRIM	0.06231	0.08087	0.7705	0.441	0.0012	0.0003	1.0257	0.0077	-0.007	0.0053
1998	E4_NONTOXIC_THYROID	E4_ADDISON	0.02758	0.1704	0.1619	0.8714	0.1839	0.1911	1.0134	0.0073	0.0151	0.0053
1999	E4_NONTOXIC_THYROID	E4_GOITREMULTINOD	0.9621	0.01512	63.65	0	0.0113	0.0033	1.0634	0.0336	0.627	0.0313
2000	E4_NONTOXIC_THYROID	E4_GRAVES_STRICT	0.3328	0.07781	4.277	1.893e-05	0.0054	0.0009	1.0375	0.0091	0.0299	0.0075
2001	E4_NONTOXIC_THYROID	E4_HYTHY_AI_STRICT	-0.1378	0.1031	-1.336	0.1815	0.0588	0.0056	1.3016	0.0497	0.0179	0.0225
2002	E4_NONTOXIC_THYROID	E4_OBESITY	0.09864	0.03028	3.257	0.001125	0.0693	0.0028	1.2853	0.0211	0.0149	0.0096
2003	E4_NONTOXIC_THYROID	E4_PCOS_BROAD	-0.0669	0.07565	-0.8843	0.3766	0.0068	0.0014	1.0293	0.0081	0.0221	0.0062
2004	E4_NONTOXIC_THYROID	E4_THYROID	0.2225	0.09858	2.257	0.02403	0.0504	0.0072	1.168	0.0214	0.3369	0.0112
2005	E4_NONTOXIC_THYROID	E4_THYROIDITAUTOIM	0.1371	0.1952	0.7021	0.4826	0.0015	0.0007	1.0026	0.0074	0.0432	0.0069
2006	E4_NONTOXIC_THYROID	E4_THYTOXGOITDIF	0.3291	0.06746	4.878	1.07e-06	0.0061	0.0009	1.0517	0.0116	0.042	0.0086
2007	E4_NONTOXIC_THYROID	F5_DEPRESSIO	0.1058	0.03226	3.278	0.001047	0.0306	0.0014	1.0831	0.011	0.0091	0.0068
2008	E4_NONTOXIC_THYROID	FG_CVD	0.26	0.05088	5.11	3.221e-07	0.052	0.0025	1.2135	0.0167	0.0069	0.0091
2009	E4_NONTOXIC_THYROID	FT3	0.3424	0.1303	2.628	0.008588	0.0197	0.0067	1.0059	0.008	0.0258	0.0071
2010	E4_NONTOXIC_THYROID	FT4_ref	0.2561	0.06592	3.886	0.0001021	0.0645	0.0078	1.2921	0.0537	0.0686	0.0149
2011	E4_NONTOXIC_THYROID	G6_MS	2.606e-05	0.05387	0.0004838	0.9996	0.0056	0.0006	1.0288	0.009	0.0076	0.006
2012	E4_NONTOXIC_THYROID	HEIGHT	0.09417	0.03443	2.735	0.006231	0.3882	0.019	1.669	0.0995	0.052	0.0168
2013	E4_NONTOXIC_THYROID	I9_AF	0.08151	0.03279	2.486	0.01293	0.0609	0.0053	1.2707	0.0383	0.0165	0.0087
2014	E4_NONTOXIC_THYROID	I9_ANEURYSM	0.06266	0.07702	0.8135	0.4159	0.004	0.0005	1.0363	0.0078	0.004	0.0067
2015	E4_NONTOXIC_THYROID	I9_CORATHER	0.04607	0.02338	1.97	0.04879	0.0513	0.0031	1.2985	0.0376	-0.0109	0.0073
2016	E4_NONTOXIC_THYROID	I9_HYPTENS	0.1717	0.04807	3.573	0.0003535	0.0854	0.0032	1.4159	0.0429	-0.0001	0.0161
2017	E4_NONTOXIC_THYROID	I9_IHD	0.05233	0.0345	1.517	0.1294	0.0444	0.0033	1.2122	0.0208	-0.0044	0.0061
2018	E4_NONTOXIC_THYROID	I9_STR	0.1407	0.07043	1.997	0.04577	0.0089	0.0007	1.055	0.0077	-0.0039	0.0079
2019	E4_NONTOXIC_THYROID	ILD_ENDPOINTS	-0.1165	0.07441	-1.566	0.1174	0.0042	0.0008	1.0474	0.0172	0.0025	0.0065
2020	E4_NONTOXIC_THYROID	IPF	-0.1098	0.06891	-1.594	0.111	0.0039	0.0005	1.0595	0.0163	0.002	0.0068
2021	E4_NONTOXIC_THYROID	J10_ASTHMA_EXMORE	0.1262	0.05437	2.322	0.02022	0.0378	0.0022	1.1657	0.0221	0.0125	0.0123
2022	E4_NONTOXIC_THYROID	J10_EMPHYSEMA	0.01196	0.05965	0.2004	0.8411	0.0097	0.0009	1.0603	0.009	0.0017	0.0072
2023	E4_NONTOXIC_THYROID	K11_CD_STRICT2	0.05096	0.03923	1.299	0.1939	0.0062	0.0007	1.0367	0.0096	0.0031	0.0058
2024	E4_NONTOXIC_THYROID	K11_COELIAC	-0.1092	0.06677	-1.635	0.102	0.0083	0.0014	1.0685	0.0202	0.0088	0.0071
2025	E4_NONTOXIC_THYROID	K11_IBD_STRICT	0.03742	0.03238	1.156	0.2477	0.0136	0.0013	1.1027	0.0199	0.007	0.0062
2026	E4_NONTOXIC_THYROID	L12_PSORIASIS	0.03294	0.03311	0.9948	0.3198	0.0148	0.0012	1.1143	0.0199	-0.0008	0.0067
2027	E4_NONTOXIC_THYROID	L12_VITILIGO	0.007436	0.07701	0.09656	0.9231	0.0019	0.0005	1.0092	0.0075	-0.005	0.005
2028	E4_NONTOXIC_THYROID	M13_RHEUMA	0.06757	0.05851	1.155	0.2482	0.0271	0.004	1.0822	0.0119	0.0164	0.0069
2029	E4_NONTOXIC_THYROID	M13_SJOGREN	0.1331	0.1577	0.8439	0.3987	0.0026	0.0005	1.0215	0.0085	0.0091	0.0101
2030	E4_NONTOXIC_THYROID	Mosaic_loss_of_chromosome_Y	-0.0559	0.05509	-1.015	0.3102	0.0581	0.0123	1.0573	0.0148	0.0014	0.0058
2031	E4_NONTOXIC_THYROID	N14_HYDROCELE	0.03444	0.1299	0.2651	0.7909	0.0155	0.0036	1.0266	0.0084	0.0158	0.0072
2032	E4_NONTOXIC_THYROID	SLE_FG	0.1088	0.1566	0.6945	0.4873	0.0015	0.0004	1.0257	0.0077	0.008	0.0078
2033	E4_NONTOXIC_THYROID	T1D	0.08506	0.04679	1.818	0.06905	0.0106	0.0007	1.106	0.0113	0.0022	0.0058
2034	E4_NONTOXIC_THYROID	T2D	0.1006	0.03313	3.036	0.002397	0.1092	0.0048	1.6294	0.0682	0.0032	0.0129
2035	E4_NONTOXIC_THYROID	T3_ref	0.01792	0.1018	0.1761	0.8602	0.042	0.0115	0.9934	0.0081	0.0029	0.0066
2036	E4_NONTOXIC_THYROID	ThC	0.427	0.1591	2.684	0.007268	0.0048	0.0011	0.9884	0.0198	0.0685	0.0199
2037	E4_NONTOXIC_THYROID	TSH_high	#N/A	#N/A	#N/A	#N/A	-0.0424	0.0348	1.0202	0.0087	0.0031	0.0059
2038	E4_NONTOXIC_THYROID	TSH_low	#N/A	#N/A	#N/A	#N/A	-0.0411	0.0323	1.0239	0.0087	0.0046	0.0058
2039	E4_NONTOXIC_THYROID	TSH_ref	-0.348	0.1086	-3.204	0.001353	0.1011	0.0161	1.2408	0.0809	-0.0353	0.0273
2040	E4_NONTOXIC_THYROID	WEIGHT	0.1232	0.02979	4.135	3.552e-05	0.2365	0.0086	1.3033	0.0368	0.0527	0.0116
2041	E4_OBESITY	AUTOIMMUNE_HYPERTHYROIDISM	-0.01063	0.04063	-0.2616	0.7936	0.0047	0.0009	1.0275	0.0079	0.01737	0.007
2042	E4_OBESITY	AUTOIMMUNE_NONTHYROID	0.2157	0.02559	8.427	3.555e-17	0.0183	0.0017	1.0995	0.013	0.037182	0.0084
2043	E4_OBESITY	AUTOIMMUNE	0.1965	0.02216	8.869	7.404e-19	0.0189	0.0017	1.1704	0.0238	0.05586	0.0101
2044	E4_OBESITY	BMI	0.9197	0.005919	155.4	0	0.2219	0.0079	1.2525	0.0315	0.27357	0.0215
2045	E4_OBESITY	C3_BASAL_CELL_CARCINOMA_EXALLC	-0.06566	0.01843	-3.563	0.0003664	0.0397	0.0044	1.124	0.0242	-0.0050433	0.0087
2046	E4_OBESITY	C3_BLADDER_EXALLC	0.1218	0.02763	4.409	1.038e-05	0.0053	0.0008	1.0823	0.0125	0.017808	0.0074
2047	E4_OBESITY	C3_BRAIN_EXALLC	-0.006164	0.07284	-0.08463	0.9326	0.0009	0.0005	1.0154	0.0076	-0.010394	0.0066
2048	E4_OBESITY	C3_BREAST_ERNEG_EXALLC	-0.0542	0.02832	-1.914	0.05567	0.0192	0.0023	1.0467	0.0103	-0.0038945	0.0079
2049	E4_OBESITY	C3_BREAST_ERPLUS_EXALLC	-0.07638	0.02406	-3.174	0.001502	0.0272	0.0027	1.105	0.0154	-0.014381	0.0083
2050	E4_OBESITY	C3_BREAST_EXALLC	-0.05744	0.02231	-2.575	0.01003	0.0174	0.0016	1.1052	0.0184	-0.010655	0.0088
2051	E4_OBESITY	C3_BRONCHUS_LUNG_EXALLC	0.07165	0.02426	2.953	0.003148	0.0102	0.0012	1.0638	0.0113	-0.01017	0.0085
2052	E4_OBESITY	C3_CANCER_EXALLC	-0.03345	0.02198	-1.522	0.128	0.0193	0.0015	1.101	0.0121	0.0045914	0.0087
2053	E4_OBESITY	C3_COLON_EXALLC	0.07444	0.02676	2.782	0.005404	0.0066	0.0007	1.0896	0.012	0.0075481	0.0072
2054	E4_OBESITY	C3_GBM_EXALLC	-0.176	0.2414	-0.7292	0.4659	0.0003	0.0005	1.0107	0.0067	-0.0058162	0.0064
2055	E4_OBESITY	C3_HEAD_AND_NECK_EXALLC	0.1665	0.05223	3.188	0.001435	0.0024	0.0008	1.0096	0.0072	-0.012797	0.0068
2056	E4_OBESITY	C3_MELANOMA_SKIN_EXALLC	-0.02253	0.0291	-0.7742	0.4388	0.0077	0.0018	1.0386	0.0131	-5.9498e-05	0.0072
2057	E4_OBESITY	C3_OESOPHAGUS_EXALLC	0.1588	0.04442	3.574	0.0003519	0.0022	0.0004	1.0223	0.0066	-0.0046494	0.0068
2058	E4_OBESITY	C3_OTHER_SKIN_EXALLC	-0.04038	0.01534	-2.632	0.008499	0.0372	0.0044	1.2386	0.0329	0.01432	0.009
2059	E4_OBESITY	C3_OVARY_EXALLC	-0.1193	0.08158	-1.462	0.1437	0.0019	0.0013	1.0142	0.0074	0.0031114	0.0071
2060	E4_OBESITY	C3_PROSTATE_EXALLC	-0.05943	0.0217	-2.738	0.00618	0.0443	0.0046	1.1573	0.0509	0.0030504	0.008
2061	E4_OBESITY	C3_SKIN_EXALLC	-0.0548	0.01473	-3.719	0.0001999	0.0464	0.0058	1.2395	0.0394	0.01233	0.0089
2062	E4_OBESITY	CD2_BENIGN_LEIOMYOMA_UTERI	0.0927	0.0222	4.176	2.971e-05	0.0395	0.0039	1.1077	0.0193	0.0078391	0.0094
2063	E4_OBESITY	CD2_LYMPHOID_LEUKAEMIA_EXALLC	0.05157	0.03959	1.303	0.1927	0.0037	0.0007	1.0528	0.0109	-0.0016339	0.0079
2064	E4_OBESITY	CD2_MULTIPLE_MYELOMA_PLASMA_CELL_EXALLC	-0.006491	0.0496	-0.1309	0.8959	0.0025	0.0007	1.004	0.0069	0.00049174	0.0067
2065	E4_OBESITY	CHIRBIL_PRIM	0.1652	0.05577	2.963	0.003045	0.0012	0.0003	1.0257	0.0077	-0.0058432	0.0075
2066	E4_OBESITY	E4_ADDISON	0.1219	0.1234	0.9875	0.3234	0.1841	0.191	1.0133	0.0073	0.0039484	0.0068
2067	E4_OBESITY	E4_GOITREMULTINOD	0.129	0.02884	4.472	7.767e-06	0.0113	0.0033	1.0634	0.0335	0.031917	0.0091
2068	E4_OBESITY	E4_GRAVES_STRICT	-0.0303	0.03356	-0.903	0.3665	0.0054	0.0009	1.0375	0.0091	0.013087	0.007
2069	E4_OBESITY	E4_HYTHY_AI_STRICT	0.1467	0.01904	7.707	1.291e-14	0.0588	0.0055	1.3016	0.0491	0.073425	0.012
2070	E4_OBESITY	E4_NONTOXIC_THYROID	0.09864	0.03028	3.257	0.001125	0.0152	0.0047	1.0788	0.0319	0.014901	0.0096
2071	E4_OBESITY	E4_PCOS_BROAD	0.2329	0.04085	5.702	1.182e-08	0.0068	0.0014	1.0293	0.0081	0.030403	0.0067
2072	E4_OBESITY	E4_THYROID	0.1536	0.01986	7.733	1.054e-14	0.0504	0.007	1.168	0.0211	0.040623	0.0082
2073	E4_OBESITY	E4_THYROIDITAUTOIM	0.03763	0.05882	0.6396	0.5224	0.0015	0.0007	1.0026	0.0074	0.0077973	0.0063
2074	E4_OBESITY	E4_THYTOXGOITDIF	-0.00132	0.02835	-0.04656	0.9629	0.0061	0.0009	1.0517	0.0116	0.021614	0.008
2075	E4_OBESITY	F5_DEPRESSIO	0.2142	0.01786	11.99	3.915e-33	0.0306	0.0014	1.0831	0.011	0.070216	0.0082
2076	E4_OBESITY	FG_CVD	0.4654	0.02079	22.39	5.235e-111	0.052	0.0025	1.2135	0.0167	0.092324	0.0092
2077	E4_OBESITY	FT3	-0.01974	0.0572	-0.345	0.7301	0.0197	0.0067	1.006	0.008	-0.0020338	0.0078
2078	E4_OBESITY	FT4_ref	-0.01602	0.02151	-0.7449	0.4563	0.0645	0.0078	1.2923	0.0538	0.029741	0.0117
2079	E4_OBESITY	G6_MS	0.04346	0.02559	1.698	0.08947	0.0056	0.0006	1.0289	0.009	0.0076253	0.0075
2080	E4_OBESITY	HEIGHT	-0.04231	0.01389	-3.046	0.002323	0.3882	0.019	1.669	0.0995	0.0054611	0.0135
2081	E4_OBESITY	I9_AF	0.325	0.01774	18.32	5.378e-75	0.0609	0.0053	1.2706	0.0383	0.13034	0.0109
2082	E4_OBESITY	I9_ANEURYSM	0.03657	0.03069	1.192	0.2334	0.004	0.0005	1.0363	0.0078	0.0076599	0.0071
2083	E4_OBESITY	I9_CORATHER	0.3387	0.01806	18.76	1.73e-78	0.0513	0.0031	1.2982	0.0376	0.10639	0.0094
2084	E4_OBESITY	I9_HYPTENS	0.4841	0.01607	30.12	3.002e-199	0.0854	0.0032	1.416	0.0431	0.2428	0.014
2085	E4_OBESITY	I9_IHD	0.2598	0.02219	11.71	1.201e-31	0.0444	0.0033	1.2122	0.0208	0.045785	0.0082
2086	E4_OBESITY	I9_STR	0.2792	0.02905	9.613	7.019e-22	0.0089	0.0007	1.055	0.0077	0.015008	0.0073
2087	E4_OBESITY	ILD_ENDPOINTS	0.1895	0.04305	4.402	1.071e-05	0.0042	0.0008	1.0474	0.0172	0.0029738	0.0078
2088	E4_OBESITY	IPF	0.182	0.03703	4.914	8.907e-07	0.0039	0.0005	1.0594	0.0163	0.01399	0.0069
2089	E4_OBESITY	J10_ASTHMA_EXMORE	0.2937	0.01801	16.31	9.012e-60	0.0378	0.0022	1.1655	0.0222	0.12683	0.0102
2090	E4_OBESITY	J10_EMPHYSEMA	0.0213	0.02601	0.8191	0.4127	0.0097	0.0009	1.0602	0.0091	0.013569	0.0078
2091	E4_OBESITY	K11_CD_STRICT2	0.05298	0.02447	2.165	0.03037	0.0062	0.0007	1.0367	0.0096	0.0032276	0.0065
2092	E4_OBESITY	K11_COELIAC	-0.02437	0.02892	-0.8428	0.3994	0.0083	0.0014	1.0685	0.0202	0.0077831	0.0071
2093	E4_OBESITY	K11_IBD_STRICT	0.01825	0.01948	0.937	0.3488	0.0136	0.0013	1.1027	0.0199	0.00096029	0.007
2094	E4_OBESITY	L12_PSORIASIS	0.1864	0.0209	8.919	4.709e-19	0.0148	0.0012	1.1142	0.0199	0.03683	0.0082
2095	E4_OBESITY	L12_VITILIGO	-0.06658	0.04104	-1.622	0.1047	0.0019	0.0005	1.0091	0.0075	0.011843	0.0067
2096	E4_OBESITY	M13_RHEUMA	0.185	0.03112	5.946	2.749e-09	0.0271	0.004	1.0821	0.0119	0.026548	0.0079
2097	E4_OBESITY	M13_SJOGREN	0.06218	0.04605	1.35	0.177	0.0026	0.0005	1.0215	0.0085	0.010035	0.0085
2098	E4_OBESITY	Mosaic_loss_of_chromosome_Y	0.0437	0.03149	1.387	0.1653	0.0581	0.0123	1.0573	0.0148	-0.00089747	0.0075
2099	E4_OBESITY	N14_HYDROCELE	0.02232	0.05001	0.4462	0.6554	0.0155	0.0036	1.0265	0.0084	0.006719	0.0072
2100	E4_OBESITY	SLE_FG	0.03686	0.04896	0.7529	0.4515	0.0015	0.0004	1.0257	0.0077	0.0094582	0.0072
2101	E4_OBESITY	T1D	0.4837	0.02809	17.22	1.914e-66	0.0106	0.0007	1.1059	0.0112	0.099231	0.009
2102	E4_OBESITY	T2D	0.5868	0.02296	25.56	3.911e-144	0.1092	0.0048	1.6293	0.0683	0.32867	0.0177
2103	E4_OBESITY	T3_ref	0.02768	0.04723	0.5861	0.5578	0.0419	0.0116	0.9935	0.0081	0.015357	0.0084
2104	E4_OBESITY	ThC	0.0735	0.03093	2.377	0.01748	0.0048	0.0011	0.9883	0.0198	0.00026787	0.0099
2105	E4_OBESITY	TSH_high	#N/A	#N/A	#N/A	#N/A	-0.0423	0.0347	1.0202	0.0087	-0.002598	0.0084
2106	E4_OBESITY	TSH_low	#N/A	#N/A	#N/A	#N/A	-0.0413	0.0321	1.0239	0.0086	0.015936	0.0087
2107	E4_OBESITY	TSH_ref	0.03296	0.01913	1.723	0.08493	0.1011	0.0161	1.2408	0.0808	-0.0036764	0.01
2108	E4_OBESITY	WEIGHT	0.8142	0.01011	80.54	0	0.2365	0.0086	1.3033	0.0368	0.25005	0.0214
2109	E4_PCOS_BROAD	AUTOIMMUNE_HYPERTHYROIDISM	0.01432	0.1102	0.13	0.8966	0.0047	0.0009	1.0278	0.0079	0.0084304	0.0053
2110	E4_PCOS_BROAD	AUTOIMMUNE_NONTHYROID	0.1076	0.06196	1.737	0.08236	0.0183	0.0017	1.0996	0.013	0.0071671	0.0055
2111	E4_PCOS_BROAD	AUTOIMMUNE	0.1074	0.04998	2.149	0.03162	0.0189	0.0017	1.1709	0.0238	0.015531	0.0065
2112	E4_PCOS_BROAD	BMI	0.2421	0.04584	5.281	1.283e-07	0.2219	0.0079	1.2522	0.0315	0.037332	0.009
2113	E4_PCOS_BROAD	C3_BASAL_CELL_CARCINOMA_EXALLC	0.04507	0.05329	0.8458	0.3977	0.0397	0.0044	1.124	0.0242	-0.0028948	0.0062
2114	E4_PCOS_BROAD	C3_BLADDER_EXALLC	0.1161	0.08199	1.416	0.1567	0.0053	0.0008	1.0824	0.0125	-0.0057883	0.005
2115	E4_PCOS_BROAD	C3_BRAIN_EXALLC	-0.2837	0.1856	-1.529	0.1264	0.0009	0.0005	1.0155	0.0076	0.0057209	0.0048
2116	E4_PCOS_BROAD	C3_BREAST_ERNEG_EXALLC	0.03367	0.07798	0.4318	0.6659	0.0192	0.0023	1.0467	0.0103	-0.005432	0.005
2117	E4_PCOS_BROAD	C3_BREAST_ERPLUS_EXALLC	0.11	0.07033	1.565	0.1177	0.0272	0.0027	1.1051	0.0154	0.0065968	0.0056
2118	E4_PCOS_BROAD	C3_BREAST_EXALLC	0.06986	0.05602	1.247	0.2124	0.0174	0.0016	1.1051	0.0184	0.0027756	0.0051
2119	E4_PCOS_BROAD	C3_BRONCHUS_LUNG_EXALLC	-0.00527	0.06474	-0.0814	0.9351	0.0102	0.0012	1.064	0.0113	-0.00081757	0.005
2120	E4_PCOS_BROAD	C3_CANCER_EXALLC	0.02079	0.06273	0.3314	0.7403	0.0193	0.0015	1.1012	0.0121	0.0039524	0.0053
2121	E4_PCOS_BROAD	C3_COLON_EXALLC	-0.182	0.08199	-2.22	0.0264	0.0066	0.0007	1.0897	0.012	0.016959	0.005
2122	E4_PCOS_BROAD	C3_GBM_EXALLC	-0.0519	0.4209	-0.1233	0.9019	0.0003	0.0005	1.0109	0.0068	0.0019575	0.0049
2123	E4_PCOS_BROAD	C3_HEAD_AND_NECK_EXALLC	-0.1685	0.1559	-1.08	0.2799	0.0025	0.0008	1.0095	0.0072	0.0041576	0.0049
2124	E4_PCOS_BROAD	C3_MELANOMA_SKIN_EXALLC	0.1004	0.08045	1.248	0.2122	0.0077	0.0018	1.0386	0.0131	0.004229	0.0048
2125	E4_PCOS_BROAD	C3_OESOPHAGUS_EXALLC	-0.1958	0.1259	-1.555	0.12	0.0022	0.0004	1.0224	0.0066	0.01034	0.0049
2126	E4_PCOS_BROAD	C3_OTHER_SKIN_EXALLC	-0.04474	0.04488	-0.9969	0.3188	0.0372	0.0044	1.2374	0.0331	0.0069643	0.0067
2127	E4_PCOS_BROAD	C3_OVARY_EXALLC	-0.3718	0.2289	-1.624	0.1043	0.0019	0.0013	1.0142	0.0074	0.0070114	0.005
2128	E4_PCOS_BROAD	C3_PROSTATE_EXALLC	0.05553	0.06511	0.8528	0.3938	0.0443	0.0046	1.1574	0.0509	0.0013091	0.006
2129	E4_PCOS_BROAD	C3_SKIN_EXALLC	-0.04091	0.04416	-0.9265	0.3542	0.0465	0.0059	1.238	0.0398	0.0052781	0.0069
2130	E4_PCOS_BROAD	CD2_BENIGN_LEIOMYOMA_UTERI	0.1155	0.06863	1.683	0.09229	0.0395	0.0039	1.1077	0.0193	0.019777	0.0066
2131	E4_PCOS_BROAD	CD2_LYMPHOID_LEUKAEMIA_EXALLC	0.1944	0.08315	2.338	0.01938	0.0037	0.0007	1.0526	0.0109	-0.0009679	0.0049
2132	E4_PCOS_BROAD	CD2_MULTIPLE_MYELOMA_PLASMA_CELL_EXALLC	0.07238	0.1378	0.5253	0.5994	0.0025	0.0007	1.004	0.0069	-0.0016735	0.005
2133	E4_PCOS_BROAD	CHIRBIL_PRIM	-0.003309	0.1343	-0.02464	0.9803	0.0012	0.0003	1.0258	0.0077	-0.0030759	0.0046
2134	E4_PCOS_BROAD	E4_ADDISON	0.5753	0.4369	1.317	0.1879	0.1836	0.1909	1.0134	0.0073	-0.005428	0.0053
2135	E4_PCOS_BROAD	E4_GOITREMULTINOD	0.1008	0.07609	1.325	0.1852	0.0113	0.0033	1.0636	0.0336	0.0099018	0.0064
2136	E4_PCOS_BROAD	E4_GRAVES_STRICT	0.01712	0.09794	0.1748	0.8613	0.0054	0.0009	1.0377	0.0091	0.0053457	0.0052
2137	E4_PCOS_BROAD	E4_HYTHY_AI_STRICT	0.05471	0.04339	1.261	0.2073	0.0588	0.0057	1.3018	0.0498	0.017453	0.0076
2138	E4_PCOS_BROAD	E4_NONTOXIC_THYROID	-0.0669	0.07565	-0.8843	0.3766	0.0152	0.0047	1.079	0.032	0.022144	0.0062
2139	E4_PCOS_BROAD	E4_OBESITY	0.2329	0.04085	5.702	1.182e-08	0.0693	0.0028	1.2853	0.0212	0.030403	0.0067
2140	E4_PCOS_BROAD	E4_THYROID	0.08092	0.05621	1.44	0.15	0.0504	0.0071	1.1683	0.0214	0.025845	0.0062
2141	E4_PCOS_BROAD	E4_THYROIDITAUTOIM	0.09821	0.1752	0.5606	0.5751	0.0015	0.0007	1.0025	0.0074	0.00046261	0.0049
2142	E4_PCOS_BROAD	E4_THYTOXGOITDIF	0.05576	0.08096	0.6887	0.491	0.0061	0.0009	1.052	0.0116	0.0051468	0.0054
2143	E4_PCOS_BROAD	F5_DEPRESSIO	0.1596	0.05273	3.028	0.002464	0.0306	0.0014	1.0831	0.011	0.014083	0.0063
2144	E4_PCOS_BROAD	FG_CVD	0.09243	0.05658	1.634	0.1023	0.052	0.0025	1.2136	0.0167	0.031683	0.0063
2145	E4_PCOS_BROAD	FT3	0.05984	0.1636	0.3657	0.7146	0.0196	0.0067	1.0061	0.008	-0.00019703	0.0051
2146	E4_PCOS_BROAD	FT4_ref	0.00281	0.05594	0.05023	0.9599	0.0645	0.0078	1.2923	0.0538	-0.0084187	0.0072
2147	E4_PCOS_BROAD	G6_MS	-0.06476	0.06973	-0.9287	0.3531	0.0056	0.0006	1.0288	0.0089	0.012631	0.0049
2148	E4_PCOS_BROAD	HEIGHT	-0.03368	0.03821	-0.8815	0.3781	0.3882	0.019	1.6696	0.0996	0.0038796	0.0098
2149	E4_PCOS_BROAD	I9_AF	-0.008755	0.04413	-0.1984	0.8427	0.0609	0.0053	1.2708	0.0383	0.012895	0.0072
2150	E4_PCOS_BROAD	I9_ANEURYSM	0.2144	0.0975	2.199	0.02789	0.004	0.0005	1.0363	0.0079	-0.0065847	0.005
2151	E4_PCOS_BROAD	I9_CORATHER	0.1544	0.04571	3.379	0.0007272	0.0513	0.0031	1.298	0.0377	-0.0038507	0.0063
2152	E4_PCOS_BROAD	I9_HYPTENS	0.14	0.04191	3.34	0.000837	0.0854	0.0032	1.4164	0.043	0.022675	0.007
2153	E4_PCOS_BROAD	I9_IHD	0.07797	0.05958	1.309	0.1907	0.0444	0.0033	1.212	0.0208	0.0062711	0.0061
2154	E4_PCOS_BROAD	I9_STR	-0.01473	0.07962	-0.185	0.8533	0.0089	0.0007	1.0549	0.0077	0.012172	0.0053
2155	E4_PCOS_BROAD	ILD_ENDPOINTS	-0.07597	0.1186	-0.6405	0.5218	0.0042	0.0008	1.0474	0.0172	8.526e-05	0.0056
2156	E4_PCOS_BROAD	IPF	0.04141	0.08339	0.4965	0.6195	0.0039	0.0005	1.0593	0.0163	-0.0012622	0.0049
2157	E4_PCOS_BROAD	J10_ASTHMA_EXMORE	0.05723	0.05345	1.071	0.2843	0.0378	0.0022	1.1657	0.0221	0.014154	0.0073
2158	E4_PCOS_BROAD	J10_EMPHYSEMA	-0.03921	0.06	-0.6535	0.5134	0.0097	0.0009	1.0604	0.009	-0.00015191	0.0052
2159	E4_PCOS_BROAD	K11_CD_STRICT2	0.2073	0.07511	2.76	0.005783	0.0062	0.0007	1.0368	0.0096	-0.010151	0.0052
2160	E4_PCOS_BROAD	K11_COELIAC	0.00746	0.08884	0.08396	0.9331	0.0083	0.0014	1.0685	0.0202	-0.0011266	0.0051
2161	E4_PCOS_BROAD	K11_IBD_STRICT	0.07903	0.06027	1.311	0.1898	0.0136	0.0013	1.1029	0.0199	-0.0013468	0.0055
2162	E4_PCOS_BROAD	L12_PSORIASIS	0.1121	0.05665	1.979	0.04777	0.0148	0.0012	1.1144	0.0199	-0.0078423	0.0052
2163	E4_PCOS_BROAD	L12_VITILIGO	-0.253	0.1192	-2.122	0.03387	0.0019	0.0005	1.0091	0.0075	0.0072258	0.0046
2164	E4_PCOS_BROAD	M13_RHEUMA	0.07205	0.07244	0.9945	0.32	0.0271	0.004	1.0823	0.0119	0.0009352	0.0053
2165	E4_PCOS_BROAD	M13_SJOGREN	0.01142	0.1311	0.08716	0.9305	0.0026	0.0005	1.0216	0.0085	0.0099406	0.0054
2166	E4_PCOS_BROAD	Mosaic_loss_of_chromosome_Y	-0.05338	0.09231	-0.5782	0.5631	0.0582	0.0123	1.0571	0.0148	0.003655	0.0049
2167	E4_PCOS_BROAD	N14_HYDROCELE	-0.06694	0.1377	-0.4863	0.6268	0.0155	0.0036	1.0265	0.0084	-0.0023235	0.0053
2168	E4_PCOS_BROAD	SLE_FG	0.05965	0.1433	0.4162	0.6773	0.0015	0.0004	1.0256	0.0077	0.0020396	0.0053
2169	E4_PCOS_BROAD	T1D	0.1822	0.06066	3.004	0.002661	0.0106	0.0007	1.1062	0.0113	0.00056876	0.005
2170	E4_PCOS_BROAD	T2D	0.2807	0.04752	5.908	3.458e-09	0.1091	0.0048	1.6301	0.0683	0.038836	0.009
2171	E4_PCOS_BROAD	T3_ref	0.09834	0.147	0.6689	0.5036	0.042	0.0115	0.9934	0.008	-0.0031345	0.0056
2172	E4_PCOS_BROAD	ThC	-0.04629	0.08582	-0.5394	0.5896	0.0048	0.0011	0.9883	0.0198	0.010367	0.0064
2173	E4_PCOS_BROAD	TSH_high	#N/A	#N/A	#N/A	#N/A	-0.0429	0.0348	1.0204	0.0087	-0.00046247	0.0051
2174	E4_PCOS_BROAD	TSH_low	#N/A	#N/A	#N/A	#N/A	-0.0411	0.0323	1.0239	0.0087	0.0045034	0.0053
2175	E4_PCOS_BROAD	TSH_ref	-0.1394	0.06381	-2.184	0.02897	0.1011	0.0161	1.2408	0.0809	0.018215	0.0086
2176	E4_PCOS_BROAD	WEIGHT	0.1993	0.04208	4.736	2.177e-06	0.2365	0.0086	1.303	0.0369	0.031011	0.0091
2177	E4_THYROID	AUTOIMMUNE_HYPERTHYROIDISM	0.6556	0.06814	9.621	6.512e-22	0.0047	0.0009	1.0275	0.0079	0.2211	0.0081
2178	E4_THYROID	AUTOIMMUNE_NONTHYROID	0.4069	0.07045	5.775	7.688e-09	0.0183	0.0017	1.0995	0.013	0.0563	0.0095
2179	E4_THYROID	AUTOIMMUNE	0.8626	0.01674	51.53	0	0.0189	0.0017	1.1705	0.0238	0.5741	0.0187
2180	E4_THYROID	BMI	0.1456	0.02028	7.178	7.085e-13	0.2219	0.0079	1.2523	0.0315	0.0654	0.0102
2181	E4_THYROID	C3_BASAL_CELL_CARCINOMA_EXALLC	-0.1493	0.02809	-5.316	1.06e-07	0.0397	0.0044	1.124	0.0242	-0.0244	0.009
2182	E4_THYROID	C3_BLADDER_EXALLC	0.01492	0.04165	0.3582	0.7202	0.0053	0.0008	1.0823	0.0125	-0.001	0.006
2183	E4_THYROID	C3_BRAIN_EXALLC	-0.09805	0.1036	-0.9465	0.3439	0.0009	0.0005	1.0155	0.0076	0.0058	0.0059
2184	E4_THYROID	C3_BREAST_ERNEG_EXALLC	-0.01144	0.03601	-0.3176	0.7508	0.0192	0.0023	1.0468	0.0103	-0.0069	0.0061
2185	E4_THYROID	C3_BREAST_ERPLUS_EXALLC	-0.07198	0.03534	-2.037	0.0417	0.0272	0.0027	1.1051	0.0154	-0.0082	0.0066
2186	E4_THYROID	C3_BREAST_EXALLC	-0.0528	0.02807	-1.881	0.06002	0.0174	0.0016	1.1052	0.0185	-0.0052	0.0067
2187	E4_THYROID	C3_BRONCHUS_LUNG_EXALLC	-0.005287	0.03009	-0.1757	0.8605	0.0102	0.0012	1.0639	0.0113	-0.0033	0.0061
2188	E4_THYROID	C3_CANCER_EXALLC	-0.1229	0.03325	-3.696	0.0002188	0.0193	0.0015	1.1011	0.0121	-0.0008	0.0068
2189	E4_THYROID	C3_COLON_EXALLC	-0.04855	0.0379	-1.281	0.2002	0.0066	0.0007	1.0896	0.012	-0.0051	0.0062
2190	E4_THYROID	C3_GBM_EXALLC	-0.2247	0.3026	-0.7426	0.4577	0.0003	0.0005	1.0107	0.0068	0.0092	0.0053
2191	E4_THYROID	C3_HEAD_AND_NECK_EXALLC	0.03755	0.08296	0.4527	0.6508	0.0024	0.0008	1.0097	0.0072	0.0131	0.0065
2192	E4_THYROID	C3_MELANOMA_SKIN_EXALLC	-0.088	0.04406	-1.997	0.04579	0.0077	0.0018	1.0386	0.0131	-0.0065	0.0071
2193	E4_THYROID	C3_OESOPHAGUS_EXALLC	-0.02527	0.05106	-0.4948	0.6207	0.0022	0.0004	1.0223	0.0066	0.0023	0.0058
2194	E4_THYROID	C3_OTHER_SKIN_EXALLC	-0.1464	0.02748	-5.326	1.003e-07	0.0372	0.0044	1.2386	0.0328	-0.0186	0.0101
2195	E4_THYROID	C3_OVARY_EXALLC	-0.02802	0.1169	-0.2397	0.8106	0.0019	0.0013	1.0143	0.0074	-0.0051	0.0059
2196	E4_THYROID	C3_PROSTATE_EXALLC	-0.0473	0.02851	-1.659	0.09712	0.0443	0.0046	1.1574	0.0509	-0.0126	0.0071
2197	E4_THYROID	C3_SKIN_EXALLC	-0.1463	0.02643	-5.533	3.139e-08	0.0464	0.0058	1.2395	0.0394	-0.0264	0.0106
2198	E4_THYROID	CD2_BENIGN_LEIOMYOMA_UTERI	0.03787	0.03372	1.123	0.2615	0.0395	0.0039	1.1077	0.0193	0.0279	0.0074
2199	E4_THYROID	CD2_LYMPHOID_LEUKAEMIA_EXALLC	0.03312	0.04433	0.7472	0.4549	0.0037	0.0007	1.0527	0.0109	-0.0055	0.0061
2200	E4_THYROID	CD2_MULTIPLE_MYELOMA_PLASMA_CELL_EXALLC	0.03372	0.07331	0.46	0.6455	0.0025	0.0007	1.0039	0.0069	-0.0087	0.006
2201	E4_THYROID	CHIRBIL_PRIM	0.3414	0.07452	4.581	4.633e-06	0.0012	0.0003	1.0256	0.0077	0.0282	0.006
2202	E4_THYROID	E4_ADDISON	0.5922	0.3125	1.895	0.05811	0.1979	0.1906	1.0126	0.007	0.0454	0.0061
2203	E4_THYROID	E4_GOITREMULTINOD	0.2339	0.09975	2.345	0.01903	0.0113	0.0033	1.0633	0.0336	0.2496	0.012
2204	E4_THYROID	E4_GRAVES_STRICT	0.5217	0.06304	8.276	1.269e-16	0.0054	0.0009	1.0375	0.0091	0.237	0.0084
2205	E4_THYROID	E4_HYTHY_AI_STRICT	0.8652	0.01556	55.59	0	0.0588	0.0056	1.3018	0.0493	0.6798	0.0274
2206	E4_THYROID	E4_NONTOXIC_THYROID	0.2225	0.09858	2.257	0.02403	0.0152	0.0047	1.0788	0.032	0.3369	0.0112
2207	E4_THYROID	E4_OBESITY	0.1536	0.01986	7.733	1.054e-14	0.0693	0.0028	1.2853	0.0212	0.0406	0.0082
2208	E4_THYROID	E4_PCOS_BROAD	0.08092	0.05621	1.44	0.15	0.0068	0.0014	1.0293	0.0081	0.0258	0.0062
2209	E4_THYROID	E4_THYROIDITAUTOIM	0.8542	0.1779	4.801	1.582e-06	0.0015	0.0007	1.0026	0.0074	0.1226	0.0064
2210	E4_THYROID	E4_THYTOXGOITDIF	0.6337	0.04622	13.71	8.894e-43	0.0061	0.0009	1.0515	0.0116	0.2897	0.0106
2211	E4_THYROID	F5_DEPRESSIO	0.2406	0.02923	8.232	1.84e-16	0.0306	0.0014	1.0831	0.011	0.0788	0.0071
2212	E4_THYROID	FG_CVD	0.2857	0.0355	8.048	8.431e-16	0.0519	0.0026	1.2146	0.0174	0.0523	0.0075
2213	E4_THYROID	FT3	-0.331	0.1157	-2.861	0.004225	0.0198	0.0067	1.0057	0.0082	-0.0123	0.0069
2214	E4_THYROID	FT4_ref	0.06697	0.1002	0.6686	0.5038	0.0646	0.0076	1.291	0.0534	0.1332	0.0142
2215	E4_THYROID	G6_MS	0.1298	0.04296	3.021	0.002521	0.0056	0.0006	1.0288	0.0089	0.0038	0.0067
2216	E4_THYROID	HEIGHT	0.03595	0.01982	1.814	0.06973	0.3883	0.019	1.6684	0.0993	0.0076	0.0118
2217	E4_THYROID	I9_AF	0.08286	0.02261	3.665	0.0002472	0.0609	0.0053	1.2707	0.0383	0.027	0.008
2218	E4_THYROID	I9_ANEURYSM	0.06798	0.04859	1.399	0.1618	0.004	0.0005	1.0362	0.0078	0.0074	0.0066
2219	E4_THYROID	I9_CORATHER	0.1549	0.02637	5.874	4.262e-09	0.0513	0.0031	1.2982	0.0376	0.019	0.0084
2220	E4_THYROID	I9_HYPTENS	0.1629	0.02572	6.332	2.423e-10	0.0853	0.0032	1.4162	0.043	0.0332	0.0094
2221	E4_THYROID	I9_IHD	0.2072	0.03431	6.04	1.54e-09	0.0443	0.0032	1.2145	0.0211	0.0376	0.0075
2222	E4_THYROID	I9_STR	0.09078	0.04614	1.967	0.04914	0.0089	0.0007	1.055	0.0077	0.0251	0.0073
2223	E4_THYROID	ILD_ENDPOINTS	0.1772	0.06457	2.745	0.006053	0.0042	0.0008	1.0474	0.0172	0.0141	0.006
2224	E4_THYROID	IPF	0.1303	0.05592	2.33	0.01982	0.0039	0.0005	1.0595	0.0163	0.0041	0.0063
2225	E4_THYROID	J10_ASTHMA_EXMORE	0.1505	0.02418	6.226	4.791e-10	0.0378	0.0022	1.1655	0.0222	0.0524	0.0073
2226	E4_THYROID	J10_EMPHYSEMA	0.05703	0.0314	1.816	0.06931	0.0097	0.0009	1.0602	0.0091	0.0014	0.0058
2227	E4_THYROID	K11_CD_STRICT2	0.05804	0.04029	1.441	0.1497	0.0062	0.0007	1.0367	0.0096	0.0024	0.0066
2228	E4_THYROID	K11_COELIAC	0.2118	0.05692	3.72	0.000199	0.0083	0.0014	1.0683	0.0202	0.0457	0.0081
2229	E4_THYROID	K11_IBD_STRICT	0.06115	0.03232	1.892	0.05847	0.0136	0.0013	1.1026	0.0199	-0.002	0.0084
2230	E4_THYROID	L12_PSORIASIS	0.1759	0.02871	6.128	8.878e-10	0.0148	0.0012	1.1143	0.0199	0.0206	0.0075
2231	E4_THYROID	L12_VITILIGO	0.5173	0.08553	6.048	1.47e-09	0.0019	0.0005	1.0092	0.0075	0.0004	0.0064
2232	E4_THYROID	M13_RHEUMA	0.3966	0.06707	5.913	3.351e-09	0.027	0.004	1.0828	0.0121	0.0557	0.0074
2233	E4_THYROID	M13_SJOGREN	0.3674	0.07931	4.633	3.603e-06	0.0026	0.0005	1.0215	0.0085	0.0379	0.0073
2234	E4_THYROID	Mosaic_loss_of_chromosome_Y	-0.02014	0.04127	-0.4881	0.6255	0.0569	0.0125	1.0606	0.0151	0.0044	0.0058
2235	E4_THYROID	N14_HYDROCELE	-0.0343	0.06311	-0.5436	0.5867	0.0155	0.0037	1.0269	0.0081	0.0097	0.0062
2236	E4_THYROID	SLE_FG	0.3696	0.07851	4.707	2.512e-06	0.0015	0.0004	1.0257	0.0077	0.0364	0.0057
2237	E4_THYROID	T1D	0.2305	0.04325	5.329	9.9e-08	0.0106	0.0007	1.1058	0.0113	0.032	0.007
2238	E4_THYROID	T2D	0.1034	0.02108	4.907	9.255e-07	0.1091	0.0048	1.6294	0.0683	0.0416	0.0103
2239	E4_THYROID	T3_ref	-0.00312	0.08123	-0.03841	0.9694	0.0417	0.0116	0.9939	0.008	0.0011	0.0066
2240	E4_THYROID	ThC	0.07978	0.1116	0.7148	0.4747	0.0047	0.0011	0.991	0.0195	0.0772	0.0076
2241	E4_THYROID	TSH_high	#N/A	#N/A	#N/A	#N/A	-0.0397	0.0357	1.0201	0.0087	0.0088	0.0065
2242	E4_THYROID	TSH_low	#N/A	#N/A	#N/A	#N/A	-0.0424	0.0315	1.0247	0.0085	-0.0056	0.0063
2243	E4_THYROID	TSH_ref	0.471	0.04944	9.527	1.622e-21	0.1011	0.016	1.2393	0.0808	0.0346	0.0222
2244	E4_THYROID	WEIGHT	0.1488	0.02256	6.595	4.242e-11	0.2365	0.0086	1.3029	0.0368	0.0615	0.0111
2245	E4_THYROIDITAUTOIM	AUTOIMMUNE_HYPERTHYROIDISM	0.5345	0.2188	2.443	0.01458	0.0047	0.0009	1.0275	0.0079	0.0436	0.005
2246	E4_THYROIDITAUTOIM	AUTOIMMUNE_NONTHYROID	0.5588	0.1527	3.659	0.0002528	0.0183	0.0017	1.0995	0.013	0.027	0.006
2247	E4_THYROIDITAUTOIM	AUTOIMMUNE	0.8911	0.1745	5.106	3.291e-07	0.0189	0.0017	1.1705	0.0238	0.0908	0.007
2248	E4_THYROIDITAUTOIM	BMI	0.02599	0.06227	0.4173	0.6765	0.2219	0.0079	1.2524	0.0315	0.0109	0.0083
2249	E4_THYROIDITAUTOIM	C3_BASAL_CELL_CARCINOMA_EXALLC	-0.1127	0.09279	-1.214	0.2246	0.0397	0.0044	1.1241	0.0243	-0.0163	0.0061
2250	E4_THYROIDITAUTOIM	C3_BLADDER_EXALLC	0.1241	0.1348	0.9208	0.3572	0.0053	0.0008	1.0824	0.0125	0.0038	0.0054
2251	E4_THYROIDITAUTOIM	C3_BRAIN_EXALLC	0.1288	0.4019	0.3205	0.7486	0.0009	0.0005	1.0155	0.0076	-0.0094	0.005
2252	E4_THYROIDITAUTOIM	C3_BREAST_ERNEG_EXALLC	-0.1277	0.1132	-1.128	0.2592	0.0192	0.0023	1.0467	0.0103	0.008	0.0045
2253	E4_THYROIDITAUTOIM	C3_BREAST_ERPLUS_EXALLC	-0.138	0.1128	-1.223	0.2212	0.0272	0.0027	1.1051	0.0154	-0.0019	0.0059
2254	E4_THYROIDITAUTOIM	C3_BREAST_EXALLC	-0.1022	0.09104	-1.123	0.2615	0.0174	0.0016	1.1051	0.0185	0.0032	0.0054
2255	E4_THYROIDITAUTOIM	C3_BRONCHUS_LUNG_EXALLC	0.08864	0.0979	0.9054	0.3652	0.0102	0.0012	1.064	0.0112	-0.0021	0.005
2256	E4_THYROIDITAUTOIM	C3_CANCER_EXALLC	-0.2215	0.1056	-2.097	0.03597	0.0193	0.0015	1.1011	0.0122	0.0074	0.0056
2257	E4_THYROIDITAUTOIM	C3_COLON_EXALLC	-0.1544	0.1158	-1.333	0.1826	0.0066	0.0007	1.0896	0.0122	0.0007	0.0045
2258	E4_THYROIDITAUTOIM	C3_GBM_EXALLC	0.2309	0.6807	0.3392	0.7345	0.0003	0.0005	1.0106	0.0068	-0.0042	0.0045
2259	E4_THYROIDITAUTOIM	C3_HEAD_AND_NECK_EXALLC	0.04706	0.2425	0.194	0.8461	0.0024	0.0008	1.0096	0.0072	-0.0082	0.0049
2260	E4_THYROIDITAUTOIM	C3_MELANOMA_SKIN_EXALLC	-0.09856	0.1619	-0.6089	0.5426	0.0077	0.0018	1.0386	0.0131	0.0014	0.0052
2261	E4_THYROIDITAUTOIM	C3_OESOPHAGUS_EXALLC	-0.129	0.2036	-0.6334	0.5265	0.0022	0.0004	1.0223	0.0066	0.0018	0.0053
2262	E4_THYROIDITAUTOIM	C3_OTHER_SKIN_EXALLC	-0.1576	0.08655	-1.821	0.06856	0.0372	0.0044	1.2386	0.0329	-0.0175	0.0064
2263	E4_THYROIDITAUTOIM	C3_OVARY_EXALLC	-0.562	0.4615	-1.218	0.2233	0.0019	0.0013	1.0143	0.0074	0.002	0.0047
2264	E4_THYROIDITAUTOIM	C3_PROSTATE_EXALLC	-0.2068	0.1067	-1.938	0.05261	0.0443	0.0046	1.1573	0.0509	0.0067	0.0058
2265	E4_THYROIDITAUTOIM	C3_SKIN_EXALLC	-0.1639	0.08653	-1.894	0.05816	0.0464	0.0058	1.2396	0.0395	-0.0142	0.0071
2266	E4_THYROIDITAUTOIM	CD2_BENIGN_LEIOMYOMA_UTERI	-0.03408	0.08487	-0.4015	0.6881	0.0395	0.0039	1.1078	0.0192	-0.001	0.0053
2267	E4_THYROIDITAUTOIM	CD2_LYMPHOID_LEUKAEMIA_EXALLC	-0.1177	0.1694	-0.6951	0.487	0.0037	0.0007	1.0527	0.0109	0.0048	0.0048
2268	E4_THYROIDITAUTOIM	CD2_MULTIPLE_MYELOMA_PLASMA_CELL_EXALLC	-0.1197	0.2235	-0.5356	0.5922	0.0025	0.0007	1.004	0.0069	-0.0005	0.0051
2269	E4_THYROIDITAUTOIM	CHIRBIL_PRIM	0.4536	0.2077	2.184	0.02896	0.0012	0.0003	1.0256	0.0077	0.002	0.0047
2270	E4_THYROIDITAUTOIM	E4_ADDISON	1.059	0.785	1.349	0.1772	0.1826	0.1912	1.0134	0.0073	0.0017	0.005
2271	E4_THYROIDITAUTOIM	E4_GOITREMULTINOD	0.1295	0.1749	0.7407	0.4589	0.0113	0.0033	1.0634	0.0336	0.0343	0.0068
2272	E4_THYROIDITAUTOIM	E4_GRAVES_STRICT	0.5381	0.2033	2.647	0.008113	0.0054	0.0009	1.0376	0.0091	0.0376	0.0053
2273	E4_THYROIDITAUTOIM	E4_HYTHY_AI_STRICT	0.8632	0.164	5.264	1.411e-07	0.0588	0.0056	1.3016	0.0495	0.0644	0.0088
2274	E4_THYROIDITAUTOIM	E4_NONTOXIC_THYROID	0.1371	0.1952	0.7021	0.4826	0.0152	0.0047	1.0787	0.032	0.0432	0.0069
2275	E4_THYROIDITAUTOIM	E4_OBESITY	0.03763	0.05882	0.6396	0.5224	0.0693	0.0028	1.2855	0.0211	0.0078	0.0063
2276	E4_THYROIDITAUTOIM	E4_PCOS_BROAD	0.09821	0.1752	0.5606	0.5751	0.0068	0.0014	1.0294	0.0081	0.0005	0.0049
2277	E4_THYROIDITAUTOIM	E4_THYROID	0.8542	0.1779	4.801	1.582e-06	0.0505	0.0072	1.1679	0.0215	0.1226	0.0064
2278	E4_THYROIDITAUTOIM	E4_THYTOXGOITDIF	0.6632	0.1868	3.551	0.0003844	0.0061	0.0009	1.0517	0.0116	0.0496	0.0051
2279	E4_THYROIDITAUTOIM	F5_DEPRESSIO	0.3352	0.1012	3.311	0.000928	0.0306	0.0014	1.0831	0.011	-0.0047	0.0052
2280	E4_THYROIDITAUTOIM	FG_CVD	0.1686	0.1016	1.659	0.09708	0.052	0.0025	1.2136	0.0167	0.0156	0.006
2281	E4_THYROIDITAUTOIM	FT3	-0.414	0.2726	-1.519	0.1288	0.0197	0.0067	1.006	0.008	0.0114	0.0057
2282	E4_THYROIDITAUTOIM	FT4_ref	0.1284	0.1038	1.237	0.2162	0.0645	0.0078	1.2922	0.0537	0.035	0.0073
2283	E4_THYROIDITAUTOIM	G6_MS	0.2489	0.1339	1.858	0.06314	0.0056	0.0006	1.0289	0.009	-0.0092	0.0047
2284	E4_THYROIDITAUTOIM	HEIGHT	0.06708	0.06006	1.117	0.264	0.3883	0.019	1.6689	0.0996	-0.0058	0.0103
2285	E4_THYROIDITAUTOIM	I9_AF	0.179	0.06998	2.558	0.01052	0.0609	0.0053	1.2708	0.0383	-0.0046	0.0062
2286	E4_THYROIDITAUTOIM	I9_ANEURYSM	0.3547	0.1667	2.127	0.03338	0.004	0.0005	1.0364	0.0079	-0.0054	0.0044
2287	E4_THYROIDITAUTOIM	I9_CORATHER	0.1574	0.0789	1.995	0.04605	0.0512	0.0031	1.2986	0.0376	-0.0033	0.0064
2288	E4_THYROIDITAUTOIM	I9_HYPTENS	0.1338	0.08197	1.633	0.1026	0.0854	0.0032	1.416	0.0428	0.0013	0.0079
2289	E4_THYROIDITAUTOIM	I9_IHD	0.1418	0.09889	1.434	0.1515	0.0444	0.0033	1.2122	0.0208	0.0041	0.0058
2290	E4_THYROIDITAUTOIM	I9_STR	0.05136	0.1448	0.3547	0.7228	0.0089	0.0007	1.0551	0.0077	0.0141	0.0055
2291	E4_THYROIDITAUTOIM	ILD_ENDPOINTS	0.2214	0.1829	1.211	0.2261	0.0042	0.0008	1.0473	0.0172	0.0033	0.0049
2292	E4_THYROIDITAUTOIM	IPF	0.2675	0.17	1.573	0.1157	0.0039	0.0005	1.0593	0.0163	0.0018	0.0053
2293	E4_THYROIDITAUTOIM	J10_ASTHMA_EXMORE	0.08639	0.09296	0.9294	0.3527	0.0378	0.0022	1.1657	0.0221	0.0146	0.0063
2294	E4_THYROIDITAUTOIM	J10_EMPHYSEMA	0.1183	0.1042	1.136	0.256	0.0097	0.0009	1.0604	0.009	0.0022	0.0047
2295	E4_THYROIDITAUTOIM	K11_CD_STRICT2	0.09183	0.1194	0.7689	0.4419	0.0062	0.0007	1.0367	0.0096	-0.0022	0.0052
2296	E4_THYROIDITAUTOIM	K11_COELIAC	0.2956	0.1372	2.154	0.03121	0.0083	0.0014	1.0684	0.0202	0.0194	0.0057
2297	E4_THYROIDITAUTOIM	K11_IBD_STRICT	0.1814	0.1004	1.807	0.07079	0.0136	0.0013	1.1029	0.0199	-0.0025	0.006
2298	E4_THYROIDITAUTOIM	L12_PSORIASIS	0.2364	0.08951	2.641	0.008275	0.0148	0.0012	1.1145	0.0198	0.0045	0.0056
2299	E4_THYROIDITAUTOIM	L12_VITILIGO	0.6499	0.2312	2.811	0.004938	0.0019	0.0005	1.0092	0.0075	-0.0008	0.0052
2300	E4_THYROIDITAUTOIM	M13_RHEUMA	0.4534	0.1818	2.494	0.01263	0.0271	0.004	1.0822	0.0119	0.0039	0.0056
2301	E4_THYROIDITAUTOIM	M13_SJOGREN	0.4625	0.3011	1.536	0.1245	0.0026	0.0005	1.0215	0.0086	0.0087	0.0058
2302	E4_THYROIDITAUTOIM	Mosaic_loss_of_chromosome_Y	-0.1231	0.1722	-0.7146	0.4749	0.0582	0.0123	1.0573	0.0148	-0.0002	0.0048
2303	E4_THYROIDITAUTOIM	N14_HYDROCELE	0.02623	0.2128	0.1233	0.9019	0.0155	0.0036	1.0266	0.0084	-0.0014	0.0052
2304	E4_THYROIDITAUTOIM	SLE_FG	0.4481	0.296	1.513	0.1302	0.0015	0.0004	1.0257	0.0077	0.0098	0.0052
2305	E4_THYROIDITAUTOIM	T1D	0.3518	0.1377	2.555	0.01062	0.0106	0.0007	1.1059	0.0113	0.0075	0.0056
2306	E4_THYROIDITAUTOIM	T2D	-0.01606	0.06725	-0.2388	0.8112	0.1091	0.0048	1.6296	0.0683	0.0032	0.0086
2307	E4_THYROIDITAUTOIM	T3_ref	0.277	0.3126	0.8861	0.3756	0.0419	0.0115	0.9935	0.008	-0.0055	0.0062
2308	E4_THYROIDITAUTOIM	ThC	-0.05552	0.1997	-0.278	0.781	0.0048	0.0011	0.9882	0.0198	0.0289	0.0075
2309	E4_THYROIDITAUTOIM	TSH_high	#N/A	#N/A	#N/A	#N/A	-0.0426	0.0348	1.0203	0.0087	-0.0048	0.0053
2310	E4_THYROIDITAUTOIM	TSH_low	#N/A	#N/A	#N/A	#N/A	-0.0411	0.0324	1.0239	0.0087	0.0087	0.0055
2311	E4_THYROIDITAUTOIM	TSH_ref	0.3122	0.1148	2.719	0.006547	0.1011	0.0162	1.2409	0.0809	-0.0076	0.0078
2312	E4_THYROIDITAUTOIM	WEIGHT	0.0565	0.061	0.9262	0.3543	0.2364	0.0086	1.3036	0.0369	0.007	0.0079
2313	E4_THYTOXGOITDIF	AUTOIMMUNE_HYPERTHYROIDISM	1.042	0.05315	19.61	1.203e-85	0.0047	0.0009	1.0275	0.0079	0.55636	0.0076
2314	E4_THYTOXGOITDIF	AUTOIMMUNE_NONTHYROID	0.4014	0.05366	7.481	7.399e-14	0.0183	0.0017	1.0995	0.013	0.029139	0.0079
2315	E4_THYTOXGOITDIF	AUTOIMMUNE	0.542	0.04818	11.25	2.346e-29	0.0189	0.0017	1.1705	0.0238	0.14914	0.0109
2316	E4_THYTOXGOITDIF	BMI	0.0122	0.02806	0.4347	0.6638	0.2219	0.0079	1.2524	0.0315	0.015337	0.0079
2317	E4_THYTOXGOITDIF	C3_BASAL_CELL_CARCINOMA_EXALLC	-0.1489	0.04093	-3.637	0.0002755	0.0397	0.0044	1.1241	0.0243	-0.012409	0.0071
2318	E4_THYTOXGOITDIF	C3_BLADDER_EXALLC	-0.003039	0.054	-0.05628	0.9551	0.0053	0.0008	1.0824	0.0125	0.0047862	0.0048
2319	E4_THYTOXGOITDIF	C3_BRAIN_EXALLC	-0.08808	0.1284	-0.6863	0.4925	0.0009	0.0005	1.0154	0.0076	-0.0031931	0.0051
2320	E4_THYTOXGOITDIF	C3_BREAST_ERNEG_EXALLC	0.06557	0.05197	1.262	0.2071	0.0192	0.0023	1.0467	0.0103	-0.0015777	0.0054
2321	E4_THYTOXGOITDIF	C3_BREAST_ERPLUS_EXALLC	0.03444	0.04385	0.7854	0.4322	0.0272	0.0027	1.1051	0.0154	-0.0042412	0.0056
2322	E4_THYTOXGOITDIF	C3_BREAST_EXALLC	0.05645	0.03832	1.473	0.1408	0.0174	0.0016	1.1051	0.0184	-0.0040167	0.0062
2323	E4_THYTOXGOITDIF	C3_BRONCHUS_LUNG_EXALLC	-0.02057	0.04836	-0.4254	0.6705	0.0102	0.0012	1.0639	0.0112	0.0087841	0.0059
2324	E4_THYTOXGOITDIF	C3_CANCER_EXALLC	-0.08399	0.04018	-2.09	0.03658	0.0193	0.0015	1.1011	0.0122	-0.0067155	0.0061
2325	E4_THYTOXGOITDIF	C3_COLON_EXALLC	-0.07312	0.05051	-1.448	0.1477	0.0066	0.0007	1.0896	0.0122	-0.0020841	0.0053
2326	E4_THYTOXGOITDIF	C3_GBM_EXALLC	-0.2772	0.3992	-0.6945	0.4874	0.0003	0.0005	1.0106	0.0068	-0.0035599	0.0051
2327	E4_THYTOXGOITDIF	C3_HEAD_AND_NECK_EXALLC	-0.03315	0.09974	-0.3324	0.7396	0.0025	0.0008	1.0096	0.0072	0.003737	0.0051
2328	E4_THYTOXGOITDIF	C3_MELANOMA_SKIN_EXALLC	-0.1795	0.06178	-2.906	0.003658	0.0077	0.0018	1.0386	0.0131	0.0089485	0.006
2329	E4_THYTOXGOITDIF	C3_OESOPHAGUS_EXALLC	-0.02896	0.08057	-0.3594	0.7193	0.0022	0.0004	1.0223	0.0066	0.0031002	0.005
2330	E4_THYTOXGOITDIF	C3_OTHER_SKIN_EXALLC	-0.1748	0.03786	-4.618	3.883e-06	0.0372	0.0044	1.2386	0.0329	-0.0093204	0.0085
2331	E4_THYTOXGOITDIF	C3_OVARY_EXALLC	0.1105	0.16	0.6908	0.4897	0.0019	0.0013	1.0143	0.0074	-0.0028544	0.005
2332	E4_THYTOXGOITDIF	C3_PROSTATE_EXALLC	-0.01299	0.04715	-0.2756	0.7829	0.0443	0.0046	1.1573	0.0509	-0.004299	0.0064
2333	E4_THYTOXGOITDIF	C3_SKIN_EXALLC	-0.1697	0.03698	-4.588	4.482e-06	0.0464	0.0058	1.2396	0.0395	-0.0092617	0.0083
2334	E4_THYTOXGOITDIF	CD2_BENIGN_LEIOMYOMA_UTERI	-0.03414	0.04233	-0.8064	0.42	0.0395	0.0039	1.1078	0.0192	1.1938e-05	0.0069
2335	E4_THYTOXGOITDIF	CD2_LYMPHOID_LEUKAEMIA_EXALLC	-0.1001	0.07248	-1.381	0.1672	0.0037	0.0007	1.0527	0.0109	-0.0001197	0.006
2336	E4_THYTOXGOITDIF	CD2_MULTIPLE_MYELOMA_PLASMA_CELL_EXALLC	-0.02266	0.09426	-0.2404	0.81	0.0025	0.0007	1.0039	0.0069	-0.0030368	0.0049
2337	E4_THYTOXGOITDIF	CHIRBIL_PRIM	0.2819	0.09952	2.833	0.004618	0.0012	0.0003	1.0256	0.0077	0.014065	0.0057
2338	E4_THYTOXGOITDIF	E4_ADDISON	0.3984	0.302	1.319	0.1871	0.1831	0.191	1.0134	0.0073	0.01899	0.0055
2339	E4_THYTOXGOITDIF	E4_GOITREMULTINOD	0.3176	0.0599	5.303	1.141e-07	0.0113	0.0033	1.0634	0.0335	0.058162	0.0086
2340	E4_THYTOXGOITDIF	E4_GRAVES_STRICT	0.9855	0.02673	36.88	1.085e-297	0.0054	0.0009	1.0375	0.0091	0.70213	0.0088
2341	E4_THYTOXGOITDIF	E4_HYTHY_AI_STRICT	0.4241	0.05706	7.433	1.065e-13	0.0588	0.0055	1.3016	0.049	0.14674	0.0123
2342	E4_THYTOXGOITDIF	E4_NONTOXIC_THYROID	0.3291	0.06746	4.878	1.07e-06	0.0152	0.0047	1.0787	0.0319	0.042008	0.0086
2343	E4_THYTOXGOITDIF	E4_OBESITY	-0.00132	0.02835	-0.04656	0.9629	0.0693	0.0028	1.2854	0.0212	0.021614	0.008
2344	E4_THYTOXGOITDIF	E4_PCOS_BROAD	0.05576	0.08096	0.6887	0.491	0.0068	0.0014	1.0294	0.0081	0.0051468	0.0054
2345	E4_THYTOXGOITDIF	E4_THYROID	0.6337	0.04622	13.71	8.894e-43	0.0505	0.007	1.1679	0.0211	0.28974	0.0106
2346	E4_THYTOXGOITDIF	E4_THYROIDITAUTOIM	0.6632	0.1868	3.551	0.0003844	0.0015	0.0007	1.0027	0.0074	0.049591	0.0051
2347	E4_THYTOXGOITDIF	F5_DEPRESSIO	0.1202	0.03455	3.48	0.0005005	0.0306	0.0014	1.083	0.011	0.017004	0.0057
2348	E4_THYTOXGOITDIF	FG_CVD	0.1736	0.03875	4.479	7.496e-06	0.052	0.0025	1.2136	0.0167	0.015239	0.0062
2349	E4_THYTOXGOITDIF	FT3	0.1035	0.1107	0.9357	0.3494	0.0197	0.0067	1.0061	0.008	0.056023	0.0055
2350	E4_THYTOXGOITDIF	FT4_ref	0.2152	0.04491	4.791	1.655e-06	0.0645	0.0078	1.2923	0.0537	0.06175	0.0075
2351	E4_THYTOXGOITDIF	G6_MS	0.1652	0.0635	2.602	0.009264	0.0056	0.0006	1.0289	0.009	0.0014503	0.0059
2352	E4_THYTOXGOITDIF	HEIGHT	0.02999	0.02367	1.267	0.2052	0.3883	0.019	1.669	0.0996	-0.0054243	0.0111
2353	E4_THYTOXGOITDIF	I9_AF	0.06886	0.02815	2.447	0.01442	0.0609	0.0053	1.2707	0.0383	0.015746	0.0073
2354	E4_THYTOXGOITDIF	I9_ANEURYSM	0.129	0.06349	2.032	0.04219	0.004	0.0005	1.0364	0.0079	0.00042724	0.005
2355	E4_THYTOXGOITDIF	I9_CORATHER	0.1037	0.02759	3.758	0.0001711	0.0513	0.0031	1.2983	0.0377	0.0032099	0.0071
2356	E4_THYTOXGOITDIF	I9_HYPTENS	0.08633	0.02688	3.212	0.001318	0.0853	0.0032	1.4162	0.0429	0.020467	0.0086
2357	E4_THYTOXGOITDIF	I9_IHD	0.1342	0.0413	3.25	0.001155	0.0444	0.0033	1.2122	0.0209	0.0058499	0.0067
2358	E4_THYTOXGOITDIF	I9_STR	0.1038	0.05252	1.976	0.04811	0.0089	0.0007	1.0551	0.0077	0.0078152	0.0054
2359	E4_THYTOXGOITDIF	ILD_ENDPOINTS	0.1824	0.0805	2.266	0.02343	0.0042	0.0008	1.0472	0.0172	0.0093586	0.0057
2360	E4_THYTOXGOITDIF	IPF	0.1989	0.06716	2.962	0.00306	0.0039	0.0005	1.0593	0.0163	-0.0018874	0.0054
2361	E4_THYTOXGOITDIF	J10_ASTHMA_EXMORE	0.1063	0.03273	3.247	0.001168	0.0378	0.0022	1.1655	0.0222	0.018359	0.0068
2362	E4_THYTOXGOITDIF	J10_EMPHYSEMA	0.1403	0.04713	2.977	0.002913	0.0097	0.0009	1.0604	0.009	-0.0010957	0.0063
2363	E4_THYTOXGOITDIF	K11_CD_STRICT2	0.06299	0.0577	1.092	0.275	0.0062	0.0007	1.0367	0.0096	-0.0030294	0.0056
2364	E4_THYTOXGOITDIF	K11_COELIAC	0.1652	0.06237	2.649	0.00807	0.0083	0.0014	1.0684	0.0202	0.035319	0.0075
2365	E4_THYTOXGOITDIF	K11_IBD_STRICT	0.1306	0.04125	3.167	0.00154	0.0136	0.0013	1.1027	0.0198	-0.0096586	0.0071
2366	E4_THYTOXGOITDIF	L12_PSORIASIS	0.06254	0.04093	1.528	0.1265	0.0148	0.0012	1.1144	0.0198	0.012153	0.0064
2367	E4_THYTOXGOITDIF	L12_VITILIGO	0.4977	0.09382	5.305	1.129e-07	0.0019	0.0005	1.0092	0.0075	0.0078918	0.0056
2368	E4_THYTOXGOITDIF	M13_RHEUMA	0.4016	0.06949	5.779	7.512e-09	0.0271	0.004	1.0821	0.0119	0.018261	0.0073
2369	E4_THYTOXGOITDIF	M13_SJOGREN	0.4859	0.08489	5.723	1.044e-08	0.0026	0.0005	1.0215	0.0086	0.0093821	0.0063
2370	E4_THYTOXGOITDIF	Mosaic_loss_of_chromosome_Y	0.04669	0.05696	0.8196	0.4125	0.0581	0.0123	1.0573	0.0148	-0.0076462	0.005
2371	E4_THYTOXGOITDIF	N14_HYDROCELE	-0.03018	0.08683	-0.3476	0.7282	0.0155	0.0036	1.0265	0.0084	-0.0010606	0.0057
2372	E4_THYTOXGOITDIF	SLE_FG	0.3644	0.09597	3.797	0.0001466	0.0015	0.0004	1.0257	0.0077	0.013586	0.005
2373	E4_THYTOXGOITDIF	T1D	0.2165	0.05699	3.799	0.0001452	0.0106	0.0007	1.1058	0.0113	0.015702	0.0065
2374	E4_THYTOXGOITDIF	T2D	0.04121	0.02589	1.592	0.1115	0.1091	0.0048	1.6296	0.0684	0.006339	0.0085
2375	E4_THYTOXGOITDIF	T3_ref	0.02804	0.08654	0.324	0.7459	0.0419	0.0116	0.9935	0.0081	9.4205e-05	0.0054
2376	E4_THYTOXGOITDIF	ThC	0.216	0.0581	3.717	0.0002017	0.0048	0.0011	0.9882	0.0198	0.016042	0.0064
2377	E4_THYTOXGOITDIF	TSH_high	#N/A	#N/A	#N/A	#N/A	-0.0424	0.0347	1.0202	0.0087	-0.00032265	0.0054
2378	E4_THYTOXGOITDIF	TSH_low	#N/A	#N/A	#N/A	#N/A	-0.0414	0.0322	1.0239	0.0087	0.0008684	0.0055
2379	E4_THYTOXGOITDIF	TSH_ref	-0.1126	0.06019	-1.871	0.06139	0.1011	0.0161	1.2409	0.0808	-0.017193	0.011
2380	E4_THYTOXGOITDIF	WEIGHT	0.02449	0.02864	0.8553	0.3924	0.2364	0.0086	1.3036	0.0369	0.012382	0.0087
2381	F5_DEPRESSIO	AUTOIMMUNE_HYPERTHYROIDISM	0.1039	0.05403	1.922	0.05458	0.0047	0.0009	1.0275	0.0079	0.019601	0.0063
2382	F5_DEPRESSIO	AUTOIMMUNE_NONTHYROID	0.2903	0.02967	9.785	1.31e-22	0.0183	0.0017	1.0995	0.013	0.062894	0.0062
2383	F5_DEPRESSIO	AUTOIMMUNE	0.2649	0.02173	12.19	3.561e-34	0.0189	0.0017	1.1705	0.0238	0.098169	0.0071
2384	F5_DEPRESSIO	BMI	0.1817	0.01582	11.49	1.537e-30	0.2219	0.0079	1.2524	0.0315	0.080045	0.0085
2385	F5_DEPRESSIO	C3_BASAL_CELL_CARCINOMA_EXALLC	-0.01687	0.02299	-0.7338	0.4631	0.0397	0.0044	1.124	0.0242	-0.0093833	0.0065
2386	F5_DEPRESSIO	C3_BLADDER_EXALLC	0.1344	0.04048	3.321	0.0008969	0.0053	0.0008	1.0823	0.0125	0.0067876	0.0058
2387	F5_DEPRESSIO	C3_BRAIN_EXALLC	-0.1703	0.09692	-1.757	0.0789	0.0009	0.0005	1.0155	0.0076	0.0041564	0.0056
2388	F5_DEPRESSIO	C3_BREAST_ERNEG_EXALLC	0.05077	0.03279	1.548	0.1215	0.0192	0.0023	1.0467	0.0103	-0.011355	0.006
2389	F5_DEPRESSIO	C3_BREAST_ERPLUS_EXALLC	-0.03729	0.032	-1.165	0.2439	0.0272	0.0027	1.1051	0.0154	-8.9202e-05	0.0056
2390	F5_DEPRESSIO	C3_BREAST_EXALLC	0.0004733	0.0249	0.01901	0.9848	0.0174	0.0016	1.1052	0.0185	-0.0060678	0.006
2391	F5_DEPRESSIO	C3_BRONCHUS_LUNG_EXALLC	0.2541	0.02988	8.505	1.822e-17	0.0102	0.0012	1.0639	0.0113	-0.0010901	0.007
2392	F5_DEPRESSIO	C3_CANCER_EXALLC	0.03417	0.02651	1.289	0.1974	0.0193	0.0015	1.1011	0.0121	-0.0081371	0.0058
2393	F5_DEPRESSIO	C3_COLON_EXALLC	0.002726	0.03476	0.07842	0.9375	0.0066	0.0007	1.0896	0.012	0.0023779	0.0056
2394	F5_DEPRESSIO	C3_GBM_EXALLC	-0.3464	0.4187	-0.8274	0.408	0.0003	0.0005	1.0107	0.0068	0.0019248	0.0055
2395	F5_DEPRESSIO	C3_HEAD_AND_NECK_EXALLC	0.3056	0.08946	3.416	0.0006355	0.0024	0.0008	1.0097	0.0072	0.0023699	0.0059
2396	F5_DEPRESSIO	C3_MELANOMA_SKIN_EXALLC	-0.09881	0.03856	-2.562	0.0104	0.0077	0.0018	1.0386	0.0131	-0.0026249	0.0055
2397	F5_DEPRESSIO	C3_OESOPHAGUS_EXALLC	0.09029	0.05773	1.564	0.1178	0.0022	0.0004	1.0223	0.0066	0.00031298	0.0061
2398	F5_DEPRESSIO	C3_OTHER_SKIN_EXALLC	0.02296	0.02023	1.135	0.2564	0.0372	0.0044	1.2386	0.0329	-0.0067245	0.0072
2399	F5_DEPRESSIO	C3_OVARY_EXALLC	-0.08107	0.1021	-0.7938	0.4273	0.0019	0.0013	1.0142	0.0074	-0.0042133	0.0059
2400	F5_DEPRESSIO	C3_PROSTATE_EXALLC	0.02386	0.02824	0.845	0.3981	0.0443	0.0046	1.1573	0.0509	-0.0018018	0.0063
2401	F5_DEPRESSIO	C3_SKIN_EXALLC	-0.009697	0.01887	-0.5139	0.6073	0.0464	0.0058	1.2395	0.0395	-0.012392	0.0073
2402	F5_DEPRESSIO	CD2_BENIGN_LEIOMYOMA_UTERI	0.1329	0.02835	4.689	2.745e-06	0.0395	0.0039	1.1078	0.0193	1.1547e-05	0.007
2403	F5_DEPRESSIO	CD2_LYMPHOID_LEUKAEMIA_EXALLC	0.02699	0.04204	0.642	0.5208	0.0037	0.0007	1.0527	0.0109	-0.004294	0.0056
2404	F5_DEPRESSIO	CD2_MULTIPLE_MYELOMA_PLASMA_CELL_EXALLC	-0.02388	0.06761	-0.3531	0.724	0.0025	0.0007	1.0039	0.0069	-0.0046874	0.0056
2405	F5_DEPRESSIO	CHIRBIL_PRIM	0.04487	0.06496	0.6908	0.4897	0.0012	0.0003	1.0256	0.0077	0.01945	0.0064
2406	F5_DEPRESSIO	E4_ADDISON	0.6649	0.3666	1.814	0.06974	0.1839	0.191	1.0134	0.0073	0.019344	0.0064
2407	F5_DEPRESSIO	E4_GOITREMULTINOD	0.104	0.02963	3.511	0.0004462	0.0113	0.0033	1.0635	0.0336	0.0031508	0.0061
2408	F5_DEPRESSIO	E4_GRAVES_STRICT	0.09469	0.04632	2.044	0.04094	0.0054	0.0009	1.0376	0.0091	0.010472	0.006
2409	F5_DEPRESSIO	E4_HYTHY_AI_STRICT	0.1619	0.0195	8.302	1.022e-16	0.0588	0.0056	1.3016	0.0497	0.073671	0.0089
2410	F5_DEPRESSIO	E4_NONTOXIC_THYROID	0.1058	0.03226	3.278	0.001047	0.0152	0.0047	1.0788	0.0319	0.0091064	0.0068
2411	F5_DEPRESSIO	E4_OBESITY	0.2142	0.01786	11.99	3.915e-33	0.0693	0.0028	1.2853	0.0211	0.070216	0.0082
2412	F5_DEPRESSIO	E4_PCOS_BROAD	0.1596	0.05273	3.028	0.002464	0.0068	0.0014	1.0293	0.0081	0.014083	0.0063
2413	F5_DEPRESSIO	E4_THYROID	0.2406	0.02923	8.232	1.84e-16	0.0504	0.0072	1.168	0.0214	0.078784	0.0071
2414	F5_DEPRESSIO	E4_THYROIDITAUTOIM	0.3352	0.1012	3.311	0.000928	0.0015	0.0007	1.0026	0.0074	-0.0046516	0.0052
2415	F5_DEPRESSIO	E4_THYTOXGOITDIF	0.1202	0.03455	3.48	0.0005005	0.0061	0.0009	1.0517	0.0116	0.017004	0.0057
2416	F5_DEPRESSIO	FG_CVD	0.3535	0.02442	14.47	1.76e-47	0.052	0.0025	1.2135	0.0167	0.08853	0.0073
2417	F5_DEPRESSIO	FT3	-0.09936	0.07927	-1.253	0.21	0.0197	0.0067	1.006	0.008	-0.0053246	0.0066
2418	F5_DEPRESSIO	FT4_ref	-0.02397	0.02734	-0.8767	0.3806	0.0645	0.0078	1.2921	0.0538	-0.021713	0.0097
2419	F5_DEPRESSIO	G6_MS	0.1103	0.03196	3.451	0.0005586	0.0056	0.0006	1.0288	0.009	0.013988	0.0054
2420	F5_DEPRESSIO	HEIGHT	-0.08781	0.01665	-5.273	1.343e-07	0.3883	0.019	1.6688	0.0995	0.0053644	0.0124
2421	F5_DEPRESSIO	I9_AF	0.128	0.02022	6.331	2.429e-10	0.0609	0.0053	1.2707	0.0383	0.054064	0.008
2422	F5_DEPRESSIO	I9_ANEURYSM	0.2636	0.04597	5.734	9.813e-09	0.004	0.0005	1.0363	0.0078	0.021333	0.0061
2423	F5_DEPRESSIO	I9_CORATHER	0.2332	0.02185	10.67	1.353e-26	0.0513	0.0031	1.2985	0.0376	0.064596	0.0085
2424	F5_DEPRESSIO	I9_HYPTENS	0.2533	0.01726	14.67	9.324e-49	0.0854	0.0032	1.4159	0.0429	0.083745	0.0094
2425	F5_DEPRESSIO	I9_IHD	0.2617	0.03065	8.539	1.351e-17	0.0444	0.0033	1.2122	0.0208	0.060836	0.0078
2426	F5_DEPRESSIO	I9_STR	0.2626	0.03584	7.327	2.356e-13	0.0089	0.0007	1.0551	0.0077	0.060247	0.0062
2427	F5_DEPRESSIO	ILD_ENDPOINTS	0.2592	0.0591	4.386	1.155e-05	0.0042	0.0008	1.0474	0.0172	0.011632	0.0057
2428	F5_DEPRESSIO	IPF	0.2079	0.04153	5.006	5.553e-07	0.0039	0.0005	1.0594	0.0163	-0.0044646	0.0056
2429	F5_DEPRESSIO	J10_ASTHMA_EXMORE	0.3974	0.01955	20.33	7.579e-92	0.0378	0.0022	1.1657	0.0221	0.081489	0.0072
2430	F5_DEPRESSIO	J10_EMPHYSEMA	0.3629	0.03223	11.26	2.094e-29	0.0097	0.0009	1.0603	0.009	0.020677	0.006
2431	F5_DEPRESSIO	K11_CD_STRICT2	0.1752	0.03584	4.888	1.016e-06	0.0062	0.0007	1.0367	0.0096	-0.0023612	0.0058
2432	F5_DEPRESSIO	K11_COELIAC	0.1359	0.03316	4.097	4.185e-05	0.0083	0.0014	1.0685	0.0202	0.015538	0.0058
2433	F5_DEPRESSIO	K11_IBD_STRICT	0.1295	0.02776	4.665	3.081e-06	0.0136	0.0013	1.1028	0.0199	0.012109	0.0067
2434	F5_DEPRESSIO	L12_PSORIASIS	0.1609	0.02568	6.267	3.683e-10	0.0148	0.0012	1.1143	0.0198	0.02604	0.0062
2435	F5_DEPRESSIO	L12_VITILIGO	0.06989	0.05998	1.165	0.2439	0.0019	0.0005	1.0092	0.0075	-0.0036448	0.0052
2436	F5_DEPRESSIO	M13_RHEUMA	0.1525	0.03719	4.102	4.098e-05	0.0271	0.004	1.0822	0.0119	0.031393	0.0061
2437	F5_DEPRESSIO	M13_SJOGREN	0.3455	0.05339	6.471	9.71e-11	0.0026	0.0005	1.0215	0.0085	0.029024	0.0058
2438	F5_DEPRESSIO	Mosaic_loss_of_chromosome_Y	0.03075	0.0374	0.8223	0.4109	0.0581	0.0123	1.0574	0.0148	-0.0030308	0.0055
2439	F5_DEPRESSIO	N14_HYDROCELE	0.09294	0.05778	1.608	0.1077	0.0155	0.0036	1.0266	0.0084	0.00018864	0.006
2440	F5_DEPRESSIO	SLE_FG	0.2065	0.0639	3.232	0.001229	0.0015	0.0004	1.0257	0.0077	0.024506	0.0055
2441	F5_DEPRESSIO	T1D	0.1648	0.02829	5.826	5.688e-09	0.0106	0.0007	1.1059	0.0113	0.010227	0.0064
2442	F5_DEPRESSIO	T2D	0.1725	0.0181	9.529	1.582e-21	0.1092	0.0048	1.6293	0.0682	0.056705	0.0097
2443	F5_DEPRESSIO	T3_ref	0.08465	0.06668	1.269	0.2043	0.042	0.0115	0.9934	0.0081	-0.0054224	0.0072
2444	F5_DEPRESSIO	ThC	0.01454	0.03056	0.4757	0.6343	0.0048	0.0011	0.9883	0.0198	0.0046882	0.0063
2445	F5_DEPRESSIO	TSH_high	#N/A	#N/A	#N/A	#N/A	-0.0425	0.0348	1.0203	0.0087	-0.0018796	0.0071
2446	F5_DEPRESSIO	TSH_low	#N/A	#N/A	#N/A	#N/A	-0.0411	0.0323	1.0239	0.0087	0.0034753	0.0071
2447	F5_DEPRESSIO	TSH_ref	-0.05081	0.02272	-2.237	0.02532	0.1011	0.0161	1.2409	0.0809	-0.0034381	0.0079
2448	F5_DEPRESSIO	WEIGHT	0.1186	0.01547	7.667	1.766e-14	0.2365	0.0086	1.3032	0.0368	0.073687	0.0086
2449	FG_CVD	AUTOIMMUNE_HYPERTHYROIDISM	0.2319	0.05289	4.385	1.162e-05	0.0047	0.0009	1.0275	0.0079	0.0172	0.0061
2450	FG_CVD	AUTOIMMUNE_NONTHYROID	0.3542	0.03378	10.49	1.003e-25	0.0183	0.0017	1.0995	0.013	0.0911	0.0072
2451	FG_CVD	AUTOIMMUNE	0.3043	0.03101	9.813	9.871e-23	0.0189	0.0017	1.1705	0.0238	0.0851	0.0086
2452	FG_CVD	BMI	0.4427	0.02066	21.42	8.3e-102	0.2219	0.0079	1.2523	0.0315	0.1541	0.0112
2453	FG_CVD	C3_BASAL_CELL_CARCINOMA_EXALLC	0.002539	0.02633	0.09642	0.9232	0.0397	0.0044	1.124	0.0242	0.0066	0.007
2454	FG_CVD	C3_BLADDER_EXALLC	0.133	0.04081	3.258	0.001123	0.0053	0.0008	1.0823	0.0125	0.0041	0.0064
2455	FG_CVD	C3_BRAIN_EXALLC	-0.2105	0.123	-1.712	0.08693	0.0009	0.0005	1.0155	0.0076	0.0192	0.0063
2456	FG_CVD	C3_BREAST_ERNEG_EXALLC	0.05498	0.03736	1.472	0.1411	0.0192	0.0023	1.0468	0.0103	-0.0114	0.0063
2457	FG_CVD	C3_BREAST_ERPLUS_EXALLC	-0.000564	0.03289	-0.01715	0.9863	0.0272	0.0027	1.1051	0.0154	-0.013	0.0066
2458	FG_CVD	C3_BREAST_EXALLC	0.03149	0.02622	1.201	0.2297	0.0174	0.0016	1.1052	0.0185	-0.0145	0.0066
2459	FG_CVD	C3_BRONCHUS_LUNG_EXALLC	0.1496	0.02882	5.19	2.1e-07	0.0102	0.0012	1.0639	0.0113	0.0134	0.0063
2460	FG_CVD	C3_CANCER_EXALLC	0.03615	0.03092	1.169	0.2424	0.0193	0.0015	1.1011	0.0121	0.0236	0.0063
2461	FG_CVD	C3_COLON_EXALLC	-0.01539	0.03826	-0.4023	0.6874	0.0066	0.0007	1.0896	0.012	0.0194	0.0068
2462	FG_CVD	C3_GBM_EXALLC	-0.4467	0.5083	-0.8788	0.3795	0.0003	0.0005	1.0107	0.0068	0.0129	0.0059
2463	FG_CVD	C3_HEAD_AND_NECK_EXALLC	0.1695	0.07883	2.15	0.03154	0.0024	0.0008	1.0097	0.0072	0.0066	0.0058
2464	FG_CVD	C3_MELANOMA_SKIN_EXALLC	-0.06949	0.04692	-1.481	0.1386	0.0077	0.0018	1.0386	0.0131	0.0124	0.0066
2465	FG_CVD	C3_OESOPHAGUS_EXALLC	0.08071	0.05551	1.454	0.146	0.0022	0.0004	1.0223	0.0066	0.0155	0.0055
2466	FG_CVD	C3_OTHER_SKIN_EXALLC	0.01951	0.0241	0.8097	0.4181	0.0372	0.0044	1.2386	0.0328	0.0093	0.008
2467	FG_CVD	C3_OVARY_EXALLC	-0.1201	0.1224	-0.9813	0.3265	0.0019	0.0013	1.0143	0.0074	0.0143	0.006
2468	FG_CVD	C3_PROSTATE_EXALLC	0.01911	0.03319	0.576	0.5646	0.0443	0.0046	1.1574	0.0509	-0.0142	0.0068
2469	FG_CVD	C3_SKIN_EXALLC	0.002671	0.02326	0.1148	0.9086	0.0464	0.0058	1.2395	0.0394	0.0069	0.008
2470	FG_CVD	CD2_BENIGN_LEIOMYOMA_UTERI	0.1951	0.03347	5.828	5.603e-09	0.0395	0.0039	1.1077	0.0193	0.0194	0.008
2471	FG_CVD	CD2_LYMPHOID_LEUKAEMIA_EXALLC	0.03113	0.05056	0.6158	0.538	0.0037	0.0007	1.0527	0.0109	0.0026	0.0066
2472	FG_CVD	CD2_MULTIPLE_MYELOMA_PLASMA_CELL_EXALLC	0.01802	0.06561	0.2746	0.7836	0.0025	0.0007	1.0039	0.0069	0.0167	0.0058
2473	FG_CVD	CHIRBIL_PRIM	0.1796	0.07005	2.564	0.01034	0.0012	0.0003	1.0256	0.0077	0.0119	0.0062
2474	FG_CVD	E4_ADDISON	0.4294	0.2503	1.716	0.08618	0.1979	0.1906	1.0126	0.007	0.0265	0.0062
2475	FG_CVD	E4_GOITREMULTINOD	0.2424	0.04795	5.056	4.284e-07	0.0113	0.0033	1.0633	0.0336	0.0029	0.0089
2476	FG_CVD	E4_GRAVES_STRICT	0.1351	0.05441	2.484	0.013	0.0054	0.0009	1.0375	0.0091	0.0131	0.0071
2477	FG_CVD	E4_HYTHY_AI_STRICT	0.1753	0.02985	5.872	4.317e-09	0.0588	0.0056	1.3018	0.0493	0.0251	0.0101
2478	FG_CVD	E4_NONTOXIC_THYROID	0.26	0.05088	5.11	3.221e-07	0.0152	0.0047	1.0788	0.032	0.0069	0.0091
2479	FG_CVD	E4_OBESITY	0.4654	0.02079	22.39	5.235e-111	0.0693	0.0028	1.2853	0.0212	0.0923	0.0092
2480	FG_CVD	E4_PCOS_BROAD	0.09243	0.05658	1.634	0.1023	0.0068	0.0014	1.0293	0.0081	0.0317	0.0063
2481	FG_CVD	E4_THYROID	0.2857	0.0355	8.048	8.431e-16	0.0503	0.0078	1.1702	0.0217	0.0523	0.0075
2482	FG_CVD	E4_THYROIDITAUTOIM	0.1686	0.1016	1.659	0.09708	0.0015	0.0007	1.0026	0.0074	0.0156	0.006
2483	FG_CVD	E4_THYTOXGOITDIF	0.1736	0.03875	4.479	7.496e-06	0.0061	0.0009	1.0515	0.0116	0.0152	0.0062
2484	FG_CVD	F5_DEPRESSIO	0.3535	0.02442	14.47	1.76e-47	0.0306	0.0014	1.0831	0.011	0.0885	0.0073
2485	FG_CVD	FT3	-0.1993	0.08776	-2.271	0.02318	0.0198	0.0067	1.0057	0.0082	0.0088	0.0068
2486	FG_CVD	FT4_ref	0.07786	0.02753	2.828	0.004687	0.0646	0.0076	1.291	0.0534	0.0567	0.0099
2487	FG_CVD	G6_MS	0.1012	0.0386	2.623	0.008712	0.0056	0.0006	1.0288	0.0089	0.0122	0.0059
2488	FG_CVD	HEIGHT	0.03762	0.01968	1.911	0.05598	0.3883	0.019	1.6684	0.0993	0.0091	0.0149
2489	FG_CVD	I9_AF	0.5392	0.01757	30.69	8.673e-207	0.0609	0.0053	1.2707	0.0383	0.4428	0.0147
2490	FG_CVD	I9_ANEURYSM	0.3537	0.05003	7.069	1.562e-12	0.004	0.0005	1.0362	0.0078	0.0884	0.0071
2491	FG_CVD	I9_CORATHER	0.6023	0.01891	31.84	1.585e-222	0.0513	0.0031	1.2982	0.0376	0.2454	0.0138
2492	FG_CVD	I9_HYPTENS	0.8454	0.01042	81.13	0	0.0853	0.0032	1.4162	0.043	0.5517	0.0199
2493	FG_CVD	I9_IHD	0.6494	0.02187	29.69	9.037e-194	0.0443	0.0032	1.2145	0.0211	0.425	0.0125
2494	FG_CVD	I9_STR	0.6359	0.03499	18.18	7.998e-74	0.0089	0.0007	1.055	0.0077	0.2166	0.0087
2495	FG_CVD	ILD_ENDPOINTS	0.2631	0.06117	4.302	1.695e-05	0.0042	0.0008	1.0474	0.0172	0.0186	0.0059
2496	FG_CVD	IPF	0.2323	0.04699	4.943	7.695e-07	0.0039	0.0005	1.0595	0.0163	0.0137	0.0061
2497	FG_CVD	J10_ASTHMA_EXMORE	0.3046	0.02439	12.49	8.456e-36	0.0378	0.0022	1.1655	0.0222	0.0926	0.0078
2498	FG_CVD	J10_EMPHYSEMA	0.2345	0.03618	6.482	9.059e-11	0.0097	0.0009	1.0602	0.0091	0.0184	0.0073
2499	FG_CVD	K11_CD_STRICT2	0.1077	0.03691	2.916	0.003541	0.0062	0.0007	1.0367	0.0096	0.0062	0.0071
2500	FG_CVD	K11_COELIAC	0.08944	0.04593	1.947	0.0515	0.0083	0.0014	1.0683	0.0202	0.008	0.0073
2501	FG_CVD	K11_IBD_STRICT	0.05733	0.03104	1.847	0.0647	0.0136	0.0013	1.1026	0.0199	0.0156	0.0083
2502	FG_CVD	L12_PSORIASIS	0.214	0.03105	6.892	5.517e-12	0.0148	0.0012	1.1143	0.0199	0.0207	0.0071
2503	FG_CVD	L12_VITILIGO	0.05308	0.06706	0.7915	0.4286	0.0019	0.0005	1.0092	0.0075	0.003	0.0057
2504	FG_CVD	M13_RHEUMA	0.2948	0.03661	8.051	8.22e-16	0.027	0.004	1.0828	0.0121	0.0511	0.0067
2505	FG_CVD	M13_SJOGREN	0.275	0.06159	4.465	8.004e-06	0.0026	0.0005	1.0215	0.0085	0.0165	0.0076
2506	FG_CVD	Mosaic_loss_of_chromosome_Y	0.03263	0.04824	0.6764	0.4988	0.0569	0.0125	1.0606	0.0151	0.0034	0.0062
2507	FG_CVD	N14_HYDROCELE	-0.03972	0.07073	-0.5616	0.5744	0.0155	0.0037	1.0269	0.0081	0.02	0.007
2508	FG_CVD	SLE_FG	0.2068	0.07047	2.935	0.003331	0.0015	0.0004	1.0257	0.0077	0.0196	0.0065
2509	FG_CVD	T1D	0.3987	0.02807	14.2	8.611e-46	0.0106	0.0007	1.1058	0.0113	0.0054	0.006
2510	FG_CVD	T2D	0.464	0.01917	24.21	1.741e-129	0.1091	0.0048	1.6294	0.0683	0.1528	0.0117
2511	FG_CVD	T3_ref	0.06613	0.07358	0.8987	0.3688	0.0417	0.0116	0.9939	0.008	-0.0005	0.0075
2512	FG_CVD	ThC	0.1503	0.04844	3.102	0.001922	0.0047	0.0011	0.991	0.0195	-0.0067	0.0094
2513	FG_CVD	TSH_high	#N/A	#N/A	#N/A	#N/A	-0.0397	0.0357	1.0201	0.0087	0.0062	0.0065
2514	FG_CVD	TSH_low	#N/A	#N/A	#N/A	#N/A	-0.0424	0.0315	1.0247	0.0085	0.0096	0.0062
2515	FG_CVD	TSH_ref	-0.05465	0.02466	-2.217	0.02665	0.1011	0.016	1.2393	0.0808	0.0031	0.0088
2516	FG_CVD	WEIGHT	0.421	0.02018	20.86	1.234e-96	0.2365	0.0086	1.3029	0.0368	0.1443	0.012
2517	FT3	AUTOIMMUNE_HYPERTHYROIDISM	0.132	0.1703	0.7754	0.4381	0.0044918	0.0009	1.0264	0.0087	0.0343	0.0052
2518	FT3	AUTOIMMUNE_NONTHYROID	-0.02503	0.09883	-0.2532	0.8001	0.017159	0.0016	1.1033	0.0142	-0.0013	0.0063
2519	FT3	AUTOIMMUNE	-0.3136	0.09291	-3.375	0.000738	0.017596	0.0017	1.183	0.0263	-0.0295	0.0079
2520	FT3	BMI	-0.04222	0.0533	-0.7921	0.4283	0.21886	0.0072	1.2417	0.0369	0.012	0.0086
2521	FT3	C3_BASAL_CELL_CARCINOMA_EXALLC	0.05478	0.0787	0.6961	0.4864	0.038055	0.0042	1.1218	0.0262	0.0068	0.0067
2522	FT3	C3_BLADDER_EXALLC	0.0826	0.1355	0.6097	0.542	0.0049859	0.0008	1.0859	0.0134	-0.0075	0.0055
2523	FT3	C3_BRAIN_EXALLC	-0.1918	0.4055	-0.473	0.6362	0.00058813	0.0005	1.0201	0.0075	-0.0046	0.0051
2524	FT3	C3_BREAST_ERNEG_EXALLC	0.01655	0.1178	0.1405	0.8883	0.01892	0.0027	1.0438	0.0122	0.0079	0.0056
2525	FT3	C3_BREAST_ERPLUS_EXALLC	0.1628	0.1152	1.413	0.1577	0.025621	0.003	1.1081	0.0165	-0.0046	0.0063
2526	FT3	C3_BREAST_EXALLC	0.08165	0.09651	0.846	0.3975	0.016286	0.0018	1.1128	0.0207	0.0054	0.0064
2527	FT3	C3_BRONCHUS_LUNG_EXALLC	0.005821	0.08895	0.06544	0.9478	0.0096181	0.0009	1.0666	0.0109	0.0057	0.0056
2528	FT3	C3_CANCER_EXALLC	0.04961	0.08651	0.5735	0.5663	0.018512	0.0015	1.0982	0.0133	0.008	0.0062
2529	FT3	C3_COLON_EXALLC	-0.007849	0.102	-0.07693	0.9387	0.006283	0.0007	1.091	0.013	0.0012	0.0056
2530	FT3	C3_GBM_EXALLC	#N/A	#N/A	#N/A	#N/A	-2.4884e-06	0.0006	1.0142	0.0071	-0.0007	0.0048
2531	FT3	C3_HEAD_AND_NECK_EXALLC	0.05476	0.2038	0.2687	0.7882	0.0022839	0.0008	1.0107	0.0078	-0.0009	0.0053
2532	FT3	C3_MELANOMA_SKIN_EXALLC	-0.005905	0.1332	-0.04433	0.9646	0.0074857	0.0016	1.0355	0.0124	0.0084	0.0059
2533	FT3	C3_OESOPHAGUS_EXALLC	-0.07231	0.1761	-0.4107	0.6813	0.002163	0.0004	1.0217	0.0072	0.0054	0.0057
2534	FT3	C3_OTHER_SKIN_EXALLC	0.02526	0.06783	0.3724	0.7096	0.034677	0.004	1.2511	0.0367	0.0056	0.0072
2535	FT3	C3_OVARY_EXALLC	-0.1035	0.3241	-0.3194	0.7494	0.0017214	0.0013	1.0161	0.0083	-0.0041	0.0053
2536	FT3	C3_PROSTATE_EXALLC	0.07149	0.08576	0.8336	0.4045	0.041546	0.0048	1.1532	0.0527	0.0039	0.0059
2537	FT3	C3_SKIN_EXALLC	0.03294	0.06742	0.4886	0.6251	0.043839	0.0052	1.2405	0.0429	0.0101	0.0076
2538	FT3	CD2_BENIGN_LEIOMYOMA_UTERI	-0.002931	0.08355	-0.03508	0.972	0.039581	0.004	1.0971	0.0185	0.0064	0.0059
2539	FT3	CD2_LYMPHOID_LEUKAEMIA_EXALLC	-0.0791	0.1685	-0.4695	0.6387	0.0034188	0.0007	1.0528	0.0115	0.004	0.0054
2540	FT3	CD2_MULTIPLE_MYELOMA_PLASMA_CELL_EXALLC	0.1361	0.2122	0.6411	0.5214	0.0024572	0.0007	1.0045	0.0078	-0.0019	0.0056
2541	FT3	CHIRBIL_PRIM	0.1402	0.1854	0.7563	0.4495	0.0011465	0.0003	1.0239	0.0082	-0.0007	0.0052
2542	FT3	E4_ADDISON	0.7221	0.6267	1.152	0.2492	0.17002	0.2013	1.0127	0.0078	-0.0158	0.0046
2543	FT3	E4_GOITREMULTINOD	0.2683	0.1322	2.03	0.04236	0.011216	0.0034	1.0576	0.039	0.0228	0.0072
2544	FT3	E4_GRAVES_STRICT	0.2274	0.1466	1.551	0.121	0.0051243	0.0009	1.0376	0.01	0.0842	0.0056
2545	FT3	E4_HYTHY_AI_STRICT	-0.3932	0.09447	-4.163	3.145e-05	0.054781	0.0059	1.3385	0.0589	-0.0493	0.0088
2546	FT3	E4_NONTOXIC_THYROID	0.3424	0.1303	2.628	0.008588	0.015141	0.0048	1.0718	0.0359	0.0258	0.0071
2547	FT3	E4_OBESITY	-0.01974	0.0572	-0.345	0.7301	0.067703	0.0024	1.2925	0.0258	-0.002	0.0078
2548	FT3	E4_PCOS_BROAD	0.05984	0.1636	0.3657	0.7146	0.0065105	0.0015	1.0307	0.0086	-0.0002	0.0051
2549	FT3	E4_THYROID	-0.331	0.1157	-2.861	0.004225	0.047681	0.0078	1.1753	0.0214	-0.0123	0.0069
2550	FT3	E4_THYROIDITAUTOIM	-0.414	0.2726	-1.519	0.1288	0.0014106	0.0007	1.0022	0.008	0.0114	0.0057
2551	FT3	E4_THYTOXGOITDIF	0.1035	0.1107	0.9357	0.3494	0.0060733	0.0009	1.0466	0.0121	0.056	0.0055
2552	FT3	F5_DEPRESSIO	-0.09936	0.07927	-1.253	0.21	0.030748	0.0014	1.0801	0.0122	-0.0053	0.0066
2553	FT3	FG_CVD	-0.1993	0.08776	-2.271	0.02318	0.050879	0.0025	1.2118	0.0181	0.0088	0.0068
2554	FT3	FT4_ref	0.308	0.1263	2.438	0.01476	0.064421	0.0077	1.2914	0.0543	0.0684	0.0083
2555	FT3	G6_MS	-0.1755	0.1062	-1.652	0.09856	0.0051805	0.0006	1.0316	0.0092	0.0017	0.0053
2556	FT3	HEIGHT	-0.097	0.05735	-1.691	0.09076	0.37676	0.0188	1.6482	0.1154	0.0061	0.0119
2557	FT3	I9_AF	-0.05001	0.05489	-0.9112	0.3622	0.057126	0.0047	1.3074	0.0469	-0.0031	0.0077
2558	FT3	I9_ANEURYSM	-0.04749	0.1384	-0.3432	0.7315	0.0037512	0.0005	1.0379	0.0085	0.0042	0.0051
2559	FT3	I9_CORATHER	0.02465	0.06415	0.3842	0.7008	0.049263	0.0027	1.2979	0.034	-0.0046	0.0076
2560	FT3	I9_HYPTENS	-0.04951	0.06121	-0.8088	0.4186	0.083241	0.0032	1.4231	0.045	0.0165	0.0086
2561	FT3	I9_IHD	-0.01098	0.0881	-0.1246	0.9008	0.042499	0.0028	1.2138	0.0198	-0.0073	0.0064
2562	FT3	I9_STR	0.004434	0.1224	0.03624	0.9711	0.008441	0.0007	1.059	0.0081	0.0005	0.0053
2563	FT3	ILD_ENDPOINTS	-0.2346	0.1456	-1.611	0.1071	0.0041818	0.0008	1.044	0.0192	0.0051	0.0049
2564	FT3	IPF	-0.1125	0.1208	-0.9312	0.3517	0.0037516	0.0006	1.0588	0.0189	0.0059	0.0053
2565	FT3	J10_ASTHMA_EXMORE	-0.09499	0.07573	-1.254	0.2097	0.036652	0.0024	1.1692	0.0273	0.0018	0.0072
2566	FT3	J10_EMPHYSEMA	0.09176	0.09175	1	0.3172	0.0092183	0.0007	1.0656	0.0087	0.0002	0.0053
2567	FT3	K11_CD_STRICT2	0.1336	0.1015	1.316	0.1882	0.0058768	0.0007	1.0354	0.0101	0.0003	0.0052
2568	FT3	K11_COELIAC	-0.07297	0.1252	-0.5827	0.5601	0.0079482	0.0013	1.066	0.0229	-0.0019	0.0061
2569	FT3	K11_IBD_STRICT	0.1157	0.08107	1.428	0.1534	0.013139	0.0012	1.0963	0.0211	-0.0024	0.0057
2570	FT3	L12_PSORIASIS	-0.0732	0.07643	-0.9576	0.3382	0.014086	0.0012	1.1133	0.0216	0.0025	0.0056
2571	FT3	L12_VITILIGO	-0.09234	0.1736	-0.5319	0.5948	0.0017418	0.0005	1.0087	0.0081	-0.0053	0.0048
2572	FT3	M13_RHEUMA	-0.01815	0.1239	-0.1464	0.8836	0.025873	0.004	1.0825	0.0121	-0.003	0.0061
2573	FT3	M13_SJOGREN	0.149	0.179	0.8321	0.4054	0.0026235	0.0006	1.0198	0.0093	-0.011	0.0058
2574	FT3	Mosaic_loss_of_chromosome_Y	-0.019	0.131	-0.1451	0.8846	0.059241	0.0132	1.0544	0.0171	0.0009	0.0051
2575	FT3	N14_HYDROCELE	0.4357	0.2354	1.851	0.06423	0.013865	0.0036	1.0315	0.0084	-0.0105	0.006
2576	FT3	SLE_FG	-0.2088	0.2173	-0.9611	0.3365	0.001465	0.0004	1.0251	0.0084	-0.0053	0.0052
2577	FT3	T1D	-0.04263	0.08961	-0.4758	0.6342	0.010004	0.0007	1.1103	0.0123	-0.0047	0.0054
2578	FT3	T2D	0.01728	0.05694	0.3034	0.7616	0.10349	0.0046	1.6644	0.0755	0.0074	0.0102
2579	FT3	T3_ref	0.9291	0.2705	3.435	0.0005935	0.041546	0.0114	0.9941	0.0081	-0.0043	0.0059
2580	FT3	ThC	0.1648	0.1167	1.412	0.1579	0.0047523	0.001	0.99	0.0185	0.0026	0.0058
2581	FT3	TSH_high	#N/A	#N/A	#N/A	#N/A	-0.028948	0.0345	1.0167	0.0081	-0.009	0.0058
2582	FT3	TSH_low	#N/A	#N/A	#N/A	#N/A	-0.045409	0.033	1.0259	0.0088	-0.012	0.0051
2583	FT3	TSH_ref	-0.305	0.08333	-3.66	0.0002521	0.10144	0.0155	1.2388	0.0777	-0.0214	0.009
2584	FT3	WEIGHT	-0.08952	0.05507	-1.625	0.1041	0.23233	0.0081	1.2894	0.0432	0.0139	0.0092
2585	FT4_ref	AUTOIMMUNE_HYPERTHYROIDISM	0.2541	0.06374	3.987	6.699e-05	0.0045069	0.0009	1.0263	0.0088	0.040179	0.0069
2586	FT4_ref	AUTOIMMUNE_NONTHYROID	0.06756	0.044	1.535	0.1247	0.017155	0.0017	1.1033	0.0143	0.036907	0.0083
2587	FT4_ref	AUTOIMMUNE	0.04881	0.05348	0.9127	0.3614	0.017594	0.0017	1.1829	0.0263	0.073598	0.0121
2588	FT4_ref	BMI	-0.006809	0.01915	-0.3555	0.7222	0.21854	0.0072	1.2444	0.0367	0.021193	0.0121
2589	FT4_ref	C3_BASAL_CELL_CARCINOMA_EXALLC	-0.06003	0.0274	-2.191	0.02844	0.037829	0.0042	1.1252	0.0259	0.0048826	0.0104
2590	FT4_ref	C3_BLADDER_EXALLC	0.03795	0.04078	0.9306	0.352	0.0050167	0.0008	1.0854	0.0135	-0.0020269	0.0074
2591	FT4_ref	C3_BRAIN_EXALLC	-0.1845	0.1291	-1.43	0.1527	0.00060403	0.0005	1.0194	0.0074	0.0038525	0.0064
2592	FT4_ref	C3_BREAST_ERNEG_EXALLC	0.0777	0.0399	1.948	0.05147	0.019002	0.0027	1.0428	0.012	0.0096009	0.0078
2593	FT4_ref	C3_BREAST_ERPLUS_EXALLC	0.06629	0.03593	1.845	0.065	0.025663	0.003	1.1083	0.0166	0.015648	0.0081
2594	FT4_ref	C3_BREAST_EXALLC	0.08542	0.03229	2.646	0.008154	0.016245	0.0018	1.1137	0.0207	0.013949	0.0091
2595	FT4_ref	C3_BRONCHUS_LUNG_EXALLC	-0.009269	0.03366	-0.2754	0.783	0.0096282	0.0009	1.0662	0.011	0.0041276	0.0077
2596	FT4_ref	C3_CANCER_EXALLC	0.02955	0.03541	0.8345	0.404	0.018418	0.0015	1.1004	0.0132	0.023862	0.0085
2597	FT4_ref	C3_COLON_EXALLC	0.03483	0.03805	0.9154	0.36	0.0062945	0.0007	1.0906	0.013	-3.5415e-05	0.0072
2598	FT4_ref	C3_GBM_EXALLC	#N/A	#N/A	#N/A	#N/A	-2.8781e-05	0.0006	1.0147	0.0071	0.011691	0.0063
2599	FT4_ref	C3_HEAD_AND_NECK_EXALLC	0.09205	0.07117	1.293	0.1959	0.0022828	0.0008	1.011	0.0077	-0.0095991	0.0066
2600	FT4_ref	C3_MELANOMA_SKIN_EXALLC	-0.007137	0.04386	-0.1627	0.8707	0.0074331	0.0016	1.0368	0.0129	0.003749	0.0071
2601	FT4_ref	C3_OESOPHAGUS_EXALLC	-0.04836	0.05557	-0.8701	0.3842	0.0021246	0.0004	1.0226	0.0072	0.0047665	0.0062
2602	FT4_ref	C3_OTHER_SKIN_EXALLC	-0.09277	0.02132	-4.352	1.347e-05	0.034587	0.004	1.2525	0.0371	0.017023	0.0098
2603	FT4_ref	C3_OVARY_EXALLC	0.06587	0.1177	0.5597	0.5757	0.0016779	0.0013	1.0164	0.0082	0.013794	0.0072
2604	FT4_ref	C3_PROSTATE_EXALLC	0.06768	0.03449	1.962	0.04975	0.041305	0.0049	1.1547	0.0524	0.00095821	0.0091
2605	FT4_ref	C3_SKIN_EXALLC	-0.08305	0.02056	-4.039	5.364e-05	0.043674	0.0052	1.2436	0.0436	0.018935	0.0097
2606	FT4_ref	CD2_BENIGN_LEIOMYOMA_UTERI	0.03403	0.03294	1.033	0.3015	0.039543	0.004	1.0981	0.0186	0.014646	0.0094
2607	FT4_ref	CD2_LYMPHOID_LEUKAEMIA_EXALLC	0.007663	0.0477	0.1607	0.8724	0.003414	0.0007	1.053	0.0115	0.0012864	0.0065
2608	FT4_ref	CD2_MULTIPLE_MYELOMA_PLASMA_CELL_EXALLC	0.03394	0.06866	0.4943	0.6211	0.0024696	0.0007	1.0043	0.0078	-0.0054262	0.007
2609	FT4_ref	CHIRBIL_PRIM	0.1232	0.06668	1.847	0.06472	0.0011396	0.0003	1.0241	0.0082	0.0056403	0.0071
2610	FT4_ref	E4_ADDISON	0.3454	0.2628	1.315	0.1887	0.1685	0.2005	1.0127	0.0077	0.0070772	0.0068
2611	FT4_ref	E4_GOITREMULTINOD	0.2657	0.06717	3.955	7.644e-05	0.011209	0.0034	1.0579	0.0389	0.055548	0.0148
2612	FT4_ref	E4_GRAVES_STRICT	0.2317	0.05681	4.078	4.547e-05	0.0051708	0.0009	1.0366	0.0101	0.049845	0.0077
2613	FT4_ref	E4_HYTHY_AI_STRICT	0.009986	0.0777	0.1285	0.8977	0.054708	0.0059	1.3391	0.0585	0.054276	0.0208
2614	FT4_ref	E4_NONTOXIC_THYROID	0.2561	0.06592	3.886	0.0001021	0.015127	0.0048	1.072	0.036	0.068579	0.0149
2615	FT4_ref	E4_OBESITY	-0.01602	0.02151	-0.7449	0.4563	0.067674	0.0024	1.2912	0.0256	0.029741	0.0117
2616	FT4_ref	E4_PCOS_BROAD	0.00281	0.05594	0.05023	0.9599	0.0064829	0.0015	1.031	0.0086	-0.0084187	0.0072
2617	FT4_ref	E4_THYROID	0.06697	0.1002	0.6686	0.5038	0.047481	0.0078	1.1772	0.0214	0.13319	0.0142
2618	FT4_ref	E4_THYROIDITAUTOIM	0.1284	0.1038	1.237	0.2162	0.0013392	0.0007	1.0035	0.0081	0.034989	0.0073
2619	FT4_ref	E4_THYTOXGOITDIF	0.2152	0.04491	4.791	1.655e-06	0.0060703	0.0009	1.0467	0.0122	0.06175	0.0075
2620	FT4_ref	F5_DEPRESSIO	-0.02397	0.02734	-0.8767	0.3806	0.030577	0.0014	1.0826	0.0122	-0.021713	0.0097
2621	FT4_ref	FG_CVD	0.07786	0.02753	2.828	0.004687	0.050646	0.0025	1.2137	0.0182	0.056711	0.0099
2622	FT4_ref	FT3	0.308	0.1263	2.438	0.01476	0.01998	0.0066	1.0054	0.0081	0.068375	0.0083
2623	FT4_ref	G6_MS	0.01973	0.03472	0.5682	0.5699	0.0051888	0.0006	1.0312	0.0093	0.0079726	0.0067
2624	FT4_ref	HEIGHT	-6.962e-05	0.02324	-0.002995	0.9976	0.37697	0.0187	1.6413	0.1142	-0.014739	0.0186
2625	FT4_ref	I9_AF	0.03211	0.02813	1.141	0.2537	0.05727	0.0047	1.3055	0.0467	0.065257	0.0151
2626	FT4_ref	I9_ANEURYSM	0.1532	0.04994	3.068	0.002158	0.0037743	0.0005	1.0371	0.0086	0.00095837	0.0071
2627	FT4_ref	I9_CORATHER	-0.05187	0.02063	-2.514	0.01192	0.049305	0.0027	1.2958	0.0345	0.02671	0.0101
2628	FT4_ref	I9_HYPTENS	0.06299	0.02202	2.861	0.004229	0.083253	0.0032	1.4208	0.0449	0.043923	0.013
2629	FT4_ref	I9_IHD	-0.04275	0.02996	-1.427	0.1536	0.042542	0.0029	1.2132	0.0197	0.010763	0.0092
2630	FT4_ref	I9_STR	0.0487	0.04161	1.171	0.2418	0.0084614	0.0007	1.0589	0.0082	0.010014	0.0073
2631	FT4_ref	ILD_ENDPOINTS	0.002788	0.0547	0.05097	0.9593	0.0041353	0.0008	1.045	0.019	0.0034587	0.0074
2632	FT4_ref	IPF	0.02661	0.04331	0.6143	0.539	0.0037646	0.0006	1.0584	0.0188	-0.0007072	0.0074
2633	FT4_ref	J10_ASTHMA_EXMORE	-0.00376	0.02368	-0.1588	0.8738	0.036807	0.0024	1.1654	0.0268	0.026823	0.0098
2634	FT4_ref	J10_EMPHYSEMA	-0.02368	0.03106	-0.7625	0.4457	0.0092391	0.0007	1.0649	0.0088	0.017007	0.0071
2635	FT4_ref	K11_CD_STRICT2	-0.05694	0.03788	-1.503	0.1328	0.0058488	0.0007	1.0359	0.01	0.018163	0.007
2636	FT4_ref	K11_COELIAC	0.07996	0.04593	1.741	0.08167	0.0079915	0.0013	1.0651	0.0229	0.0053788	0.0085
2637	FT4_ref	K11_IBD_STRICT	0.03917	0.03363	1.165	0.2441	0.013118	0.0012	1.0966	0.0208	0.016538	0.0077
2638	FT4_ref	L12_PSORIASIS	-0.0396	0.02855	-1.387	0.1654	0.014185	0.0012	1.1103	0.0217	0.012016	0.0081
2639	FT4_ref	L12_VITILIGO	0.07134	0.06823	1.046	0.2958	0.0017358	0.0005	1.0088	0.0082	0.0064187	0.0068
2640	FT4_ref	M13_RHEUMA	0.0139	0.04116	0.3377	0.7356	0.025921	0.004	1.0819	0.012	0.029679	0.0079
2641	FT4_ref	M13_SJOGREN	0.1004	0.05906	1.699	0.08928	0.0026002	0.0006	1.0206	0.0093	0.00014217	0.0075
2642	FT4_ref	Mosaic_loss_of_chromosome_Y	0.01223	0.04603	0.2658	0.7904	0.059401	0.0133	1.0539	0.0166	-0.0015542	0.007
2643	FT4_ref	N14_HYDROCELE	0.0154	0.06851	0.2248	0.8222	0.014079	0.0036	1.031	0.0084	0.0012992	0.0068
2644	FT4_ref	SLE_FG	-0.02321	0.07214	-0.3218	0.7476	0.0014453	0.0004	1.0255	0.0086	0.01556	0.0069
2645	FT4_ref	T1D	-0.003866	0.03445	-0.1122	0.9107	0.010036	0.0007	1.109	0.0123	0.026674	0.0076
2646	FT4_ref	T2D	-0.01724	0.0222	-0.7766	0.4374	0.10355	0.0046	1.6598	0.0749	0.038563	0.0144
2647	FT4_ref	T3_ref	-0.02061	0.0999	-0.2063	0.8366	0.04143	0.0114	0.9943	0.0079	0.017985	0.0092
2648	FT4_ref	ThC	0.08553	0.0735	1.164	0.2446	0.0047475	0.001	0.9902	0.0187	0.055558	0.0079
2649	FT4_ref	TSH_high	#N/A	#N/A	#N/A	#N/A	-0.027128	0.0336	1.0161	0.008	0.012252	0.0076
2650	FT4_ref	TSH_low	#N/A	#N/A	#N/A	#N/A	-0.046031	0.0335	1.026	0.0088	-0.012102	0.0072
2651	FT4_ref	TSH_ref	-0.01668	0.06493	-0.2568	0.7973	0.10134	0.016	1.2382	0.0801	-0.040508	0.0202
2652	FT4_ref	WEIGHT	-0.003903	0.02071	-0.1884	0.8505	0.23248	0.0081	1.2868	0.0431	0.012982	0.0135
2653	G6_MS	AUTOIMMUNE_HYPERTHYROIDISM	0.1771	0.08479	2.089	0.03671	0.0047	0.0009	1.0275	0.0079	0.017462	0.005
2654	G6_MS	AUTOIMMUNE_NONTHYROID	0.3878	0.05061	7.663	1.814e-14	0.0183	0.0017	1.0995	0.013	0.15015	0.0065
2655	G6_MS	AUTOIMMUNE	0.2582	0.04384	5.891	3.85e-09	0.0189	0.0017	1.1704	0.0238	0.11621	0.0076
2656	G6_MS	BMI	0.05397	0.02314	2.332	0.01969	0.2219	0.0079	1.2525	0.0315	0.010026	0.008
2657	G6_MS	C3_BASAL_CELL_CARCINOMA_EXALLC	-0.02422	0.03557	-0.6809	0.4959	0.0397	0.0044	1.124	0.0242	0.0076242	0.0061
2658	G6_MS	C3_BLADDER_EXALLC	0.01905	0.05636	0.3379	0.7354	0.0053	0.0008	1.0823	0.0125	0.0047702	0.0052
2659	G6_MS	C3_BRAIN_EXALLC	0.002821	0.1275	0.02212	0.9824	0.0009	0.0005	1.0154	0.0076	-0.0047787	0.0052
2660	G6_MS	C3_BREAST_ERNEG_EXALLC	0.05831	0.05769	1.011	0.3121	0.0192	0.0023	1.0467	0.0103	-0.0021818	0.0054
2661	G6_MS	C3_BREAST_ERPLUS_EXALLC	0.04652	0.04798	0.9696	0.3323	0.0272	0.0027	1.105	0.0154	0.0025876	0.0053
2662	G6_MS	C3_BREAST_EXALLC	0.05097	0.04245	1.201	0.2298	0.0174	0.0016	1.1052	0.0185	0.00095764	0.0057
2663	G6_MS	C3_BRONCHUS_LUNG_EXALLC	0.05939	0.04216	1.409	0.1589	0.0102	0.0012	1.0638	0.0112	0.00075441	0.0053
2664	G6_MS	C3_CANCER_EXALLC	0.03862	0.03917	0.9859	0.3242	0.0193	0.0015	1.1011	0.0121	0.0065863	0.0055
2665	G6_MS	C3_COLON_EXALLC	0.07638	0.04816	1.586	0.1128	0.0066	0.0007	1.0896	0.0121	0.0029632	0.0055
2666	G6_MS	C3_GBM_EXALLC	-0.2389	0.3656	-0.6533	0.5136	0.0003	0.0005	1.0107	0.0067	-0.0018528	0.0049
2667	G6_MS	C3_HEAD_AND_NECK_EXALLC	-0.0003646	0.09876	-0.003692	0.9971	0.0024	0.0008	1.0096	0.0072	0.0045269	0.0049
2668	G6_MS	C3_MELANOMA_SKIN_EXALLC	0.12	0.06081	1.974	0.04839	0.0077	0.0018	1.0386	0.0131	-0.0046298	0.005
2669	G6_MS	C3_OESOPHAGUS_EXALLC	-0.1004	0.07917	-1.269	0.2046	0.0022	0.0004	1.0222	0.0066	0.005405	0.0048
2670	G6_MS	C3_OTHER_SKIN_EXALLC	-0.009457	0.03498	-0.2704	0.7869	0.0372	0.0044	1.2386	0.0329	0.0071648	0.0073
2671	G6_MS	C3_OVARY_EXALLC	0.06734	0.1522	0.4425	0.6581	0.0019	0.0013	1.0142	0.0074	-0.002751	0.0052
2672	G6_MS	C3_PROSTATE_EXALLC	-0.01617	0.04054	-0.3989	0.69	0.0443	0.0046	1.1573	0.0509	0.0027825	0.0054
2673	G6_MS	C3_SKIN_EXALLC	-0.005336	0.03393	-0.1573	0.875	0.0464	0.0058	1.2395	0.0395	0.0056364	0.0076
2674	G6_MS	CD2_BENIGN_LEIOMYOMA_UTERI	0.05802	0.03874	1.498	0.1342	0.0395	0.0039	1.1077	0.0192	-0.005463	0.0057
2675	G6_MS	CD2_LYMPHOID_LEUKAEMIA_EXALLC	0.07068	0.06451	1.096	0.2732	0.0037	0.0007	1.0528	0.0109	0.0035285	0.0052
2676	G6_MS	CD2_MULTIPLE_MYELOMA_PLASMA_CELL_EXALLC	0.0823	0.09609	0.8566	0.3917	0.0025	0.0007	1.004	0.0069	0.0012268	0.0048
2677	G6_MS	CHIRBIL_PRIM	0.2394	0.09692	2.47	0.01351	0.0012	0.0003	1.0257	0.0077	0.020931	0.0054
2678	G6_MS	E4_ADDISON	0.2498	0.2119	1.179	0.2383	0.1841	0.191	1.0133	0.0073	0.0019991	0.0047
2679	G6_MS	E4_GOITREMULTINOD	-0.05375	0.05148	-1.044	0.2965	0.0113	0.0033	1.0633	0.0335	0.015064	0.0057
2680	G6_MS	E4_GRAVES_STRICT	0.1554	0.07734	2.009	0.04454	0.0054	0.0009	1.0375	0.0091	1.55e-05	0.0052
2681	G6_MS	E4_HYTHY_AI_STRICT	0.1173	0.03514	3.339	0.0008413	0.0588	0.0055	1.3016	0.0492	0.016512	0.0084
2682	G6_MS	E4_NONTOXIC_THYROID	2.606e-05	0.05387	0.0004838	0.9996	0.0152	0.0047	1.0788	0.032	0.0076316	0.006
2683	G6_MS	E4_OBESITY	0.04346	0.02559	1.698	0.08947	0.0693	0.0028	1.2852	0.0212	0.0076253	0.0075
2684	G6_MS	E4_PCOS_BROAD	-0.06476	0.06973	-0.9287	0.3531	0.0068	0.0014	1.0293	0.0081	0.012631	0.0049
2685	G6_MS	E4_THYROID	0.1298	0.04296	3.021	0.002521	0.0504	0.007	1.168	0.0211	0.0038029	0.0067
2686	G6_MS	E4_THYROIDITAUTOIM	0.2489	0.1339	1.858	0.06314	0.0015	0.0007	1.0026	0.0074	-0.0092417	0.0047
2687	G6_MS	E4_THYTOXGOITDIF	0.1652	0.0635	2.602	0.009264	0.0061	0.0009	1.0517	0.0116	0.0014503	0.0059
2688	G6_MS	F5_DEPRESSIO	0.1103	0.03196	3.451	0.0005586	0.0306	0.0014	1.0831	0.0109	0.013988	0.0054
2689	G6_MS	FG_CVD	0.1012	0.0386	2.623	0.008712	0.052	0.0025	1.2135	0.0167	0.012235	0.0059
2690	G6_MS	FT3	-0.1755	0.1062	-1.652	0.09856	0.0197	0.0067	1.006	0.008	0.0017214	0.0053
2691	G6_MS	FT4_ref	0.01973	0.03472	0.5682	0.5699	0.0645	0.0078	1.2922	0.0538	0.0079726	0.0067
2692	G6_MS	HEIGHT	0.02613	0.02576	1.014	0.3104	0.3882	0.019	1.6689	0.0998	0.0098662	0.0099
2693	G6_MS	I9_AF	0.04842	0.02707	1.789	0.07363	0.0609	0.0053	1.2706	0.0383	-0.0033282	0.0069
2694	G6_MS	I9_ANEURYSM	0.07737	0.06365	1.216	0.2242	0.004	0.0005	1.0363	0.0079	0.00077773	0.0054
2695	G6_MS	I9_CORATHER	0.08129	0.02867	2.835	0.004581	0.0513	0.0031	1.2983	0.0376	-0.0059324	0.0068
2696	G6_MS	I9_HYPTENS	0.07069	0.02752	2.569	0.01021	0.0854	0.0032	1.416	0.043	-0.0036775	0.008
2697	G6_MS	I9_IHD	0.1063	0.04282	2.483	0.01305	0.0444	0.0033	1.2123	0.0208	0.002119	0.0062
2698	G6_MS	I9_STR	0.1476	0.05161	2.861	0.004228	0.0089	0.0007	1.055	0.0077	0.0075103	0.005
2699	G6_MS	ILD_ENDPOINTS	0.1177	0.07772	1.514	0.13	0.0042	0.0008	1.0474	0.0172	0.00457	0.005
2700	G6_MS	IPF	0.1046	0.05602	1.868	0.06182	0.0039	0.0005	1.0594	0.0163	0.0033703	0.0049
2701	G6_MS	J10_ASTHMA_EXMORE	0.1015	0.03555	2.856	0.004296	0.0378	0.0022	1.1655	0.0222	0.0087608	0.0072
2702	G6_MS	J10_EMPHYSEMA	0.06384	0.04313	1.48	0.1388	0.0097	0.0009	1.0602	0.009	0.002526	0.0049
2703	G6_MS	K11_CD_STRICT2	0.1139	0.05758	1.978	0.04793	0.0062	0.0007	1.0367	0.0096	0.0038884	0.0058
2704	G6_MS	K11_COELIAC	0.08011	0.05881	1.362	0.1732	0.0083	0.0014	1.0684	0.0202	-0.001344	0.0052
2705	G6_MS	K11_IBD_STRICT	0.1399	0.04905	2.852	0.00435	0.0136	0.0013	1.1027	0.0199	0.0030548	0.0067
2706	G6_MS	L12_PSORIASIS	0.0826	0.04895	1.687	0.09151	0.0148	0.0012	1.1143	0.0199	0.0029514	0.0064
2707	G6_MS	L12_VITILIGO	0.1201	0.08771	1.369	0.1709	0.0019	0.0005	1.0091	0.0075	-0.0042137	0.0052
2708	G6_MS	M13_RHEUMA	0.1461	0.06356	2.299	0.02148	0.0271	0.004	1.0821	0.0119	0.002086	0.0061
2709	G6_MS	M13_SJOGREN	0.07296	0.08068	0.9043	0.3658	0.0026	0.0005	1.0215	0.0086	0.011362	0.0051
2710	G6_MS	Mosaic_loss_of_chromosome_Y	0.08041	0.06169	1.303	0.1924	0.0581	0.0123	1.0573	0.0148	-0.0049344	0.0054
2711	G6_MS	N14_HYDROCELE	0.09809	0.08594	1.141	0.2537	0.0155	0.0036	1.0265	0.0084	-0.0049611	0.0052
2712	G6_MS	SLE_FG	0.2835	0.1081	2.622	0.008738	0.0015	0.0004	1.0256	0.0077	0.0041654	0.0052
2713	G6_MS	T1D	0.1186	0.04915	2.412	0.01586	0.0106	0.0007	1.1058	0.0112	-0.0088271	0.0058
2714	G6_MS	T2D	0.07337	0.02715	2.702	0.006887	0.1092	0.0048	1.6292	0.0683	-0.0092578	0.0094
2715	G6_MS	T3_ref	-0.08981	0.1021	-0.8798	0.379	0.042	0.0116	0.9934	0.0081	0.0089388	0.0063
2716	G6_MS	ThC	-0.1147	0.04888	-2.347	0.01892	0.0048	0.0011	0.9883	0.0198	0.019271	0.006
2717	G6_MS	TSH_high	#N/A	#N/A	#N/A	#N/A	-0.0423	0.0347	1.0202	0.0087	-0.0019149	0.005
2718	G6_MS	TSH_low	#N/A	#N/A	#N/A	#N/A	-0.0415	0.0321	1.024	0.0086	-0.003465	0.0053
2719	G6_MS	TSH_ref	0.007942	0.03367	0.2359	0.8135	0.1011	0.0161	1.2409	0.0808	0.0003679	0.0065
2720	G6_MS	WEIGHT	0.06057	0.02295	2.639	0.008318	0.2365	0.0086	1.3033	0.0368	0.014186	0.0078
2721	HEIGHT	AUTOIMMUNE_HYPERTHYROIDISM	0.05733	0.03609	1.589	0.1121	0.0047	0.0009	1.0276	0.0079	-0.0173	0.0098
2722	HEIGHT	AUTOIMMUNE_NONTHYROID	-0.003121	0.02334	-0.1337	0.8936	0.0183	0.0017	1.0995	0.013	0.0016	0.0123
2723	HEIGHT	AUTOIMMUNE	0.01394	0.01756	0.7939	0.4273	0.0189	0.0017	1.1705	0.0238	-0.0135	0.0145
2724	HEIGHT	BMI	-0.09973	0.01576	-6.329	2.475e-10	0.2219	0.0079	1.252	0.0315	-0.0414	0.0176
2725	HEIGHT	C3_BASAL_CELL_CARCINOMA_EXALLC	0.05963	0.0224	2.662	0.007756	0.0397	0.0044	1.124	0.0242	0.0443	0.0139
2726	HEIGHT	C3_BLADDER_EXALLC	0.06857	0.02873	2.387	0.017	0.0053	0.0008	1.0825	0.0125	-0.0112	0.0103
2727	HEIGHT	C3_BRAIN_EXALLC	0.06582	0.07087	0.9287	0.353	0.0009	0.0005	1.0154	0.0076	0.0048	0.01
2728	HEIGHT	C3_BREAST_ERNEG_EXALLC	0.07433	0.02656	2.799	0.005132	0.0192	0.0023	1.0469	0.0103	0.0378	0.0113
2729	HEIGHT	C3_BREAST_ERPLUS_EXALLC	0.08495	0.02755	3.084	0.002044	0.0272	0.0027	1.1051	0.0154	0.0271	0.0122
2730	HEIGHT	C3_BREAST_EXALLC	0.06604	0.02257	2.926	0.003437	0.0174	0.0016	1.1052	0.0185	0.0399	0.0116
2731	HEIGHT	C3_BRONCHUS_LUNG_EXALLC	-0.01707	0.02033	-0.8394	0.4013	0.0102	0.0012	1.064	0.0113	-0.0204	0.0109
2732	HEIGHT	C3_CANCER_EXALLC	0.09119	0.02504	3.641	0.0002712	0.0193	0.0015	1.101	0.0121	0.05	0.0129
2733	HEIGHT	C3_COLON_EXALLC	0.08176	0.02965	2.758	0.005818	0.0066	0.0007	1.0895	0.0121	0.0005	0.0109
2734	HEIGHT	C3_GBM_EXALLC	0.1799	0.2261	0.7957	0.4262	0.0003	0.0005	1.0107	0.0067	-0.0003	0.0097
2735	HEIGHT	C3_HEAD_AND_NECK_EXALLC	-0.04336	0.04615	-0.9395	0.3475	0.0025	0.0008	1.0095	0.0072	0.0011	0.0085
2736	HEIGHT	C3_MELANOMA_SKIN_EXALLC	0.03273	0.03461	0.9456	0.3444	0.0077	0.0018	1.0386	0.0131	0.0368	0.0116
2737	HEIGHT	C3_OESOPHAGUS_EXALLC	-0.08821	0.04174	-2.113	0.03456	0.0022	0.0004	1.0223	0.0066	0.0144	0.0109
2738	HEIGHT	C3_OTHER_SKIN_EXALLC	0.03133	0.02208	1.419	0.156	0.0372	0.0044	1.2386	0.0329	0.0365	0.0159
2739	HEIGHT	C3_OVARY_EXALLC	0.2015	0.08938	2.255	0.02416	0.0019	0.0013	1.0142	0.0074	-0.017	0.0096
2740	HEIGHT	C3_PROSTATE_EXALLC	0.002541	0.02323	0.1094	0.9129	0.0443	0.0046	1.1571	0.0509	0.0254	0.0133
2741	HEIGHT	C3_SKIN_EXALLC	0.04166	0.02324	1.792	0.07308	0.0464	0.0058	1.2395	0.0395	0.0586	0.018
2742	HEIGHT	CD2_BENIGN_LEIOMYOMA_UTERI	0.02158	0.0198	1.09	0.2758	0.0395	0.0039	1.1077	0.0192	0.014	0.0119
2743	HEIGHT	CD2_LYMPHOID_LEUKAEMIA_EXALLC	0.09175	0.03653	2.512	0.01202	0.0037	0.0007	1.0526	0.0109	0.0026	0.0106
2744	HEIGHT	CD2_MULTIPLE_MYELOMA_PLASMA_CELL_EXALLC	0.02885	0.04159	0.6937	0.4879	0.0026	0.0007	1.0039	0.0069	0.0116	0.0097
2745	HEIGHT	CHIRBIL_PRIM	-0.03198	0.04397	-0.7274	0.467	0.0012	0.0003	1.0257	0.0077	-0.0118	0.0095
2746	HEIGHT	E4_ADDISON	0.01506	0.09041	0.1666	0.8677	0.1828	0.1911	1.0134	0.0073	-0.0195	0.0088
2747	HEIGHT	E4_GOITREMULTINOD	0.07546	0.02808	2.687	0.007203	0.0113	0.0033	1.0635	0.0336	0.0429	0.0158
2748	HEIGHT	E4_GRAVES_STRICT	-0.002442	0.03094	-0.07893	0.9371	0.0054	0.0009	1.0376	0.0091	-0.0019	0.0102
2749	HEIGHT	E4_HYTHY_AI_STRICT	0.01951	0.01599	1.22	0.2224	0.0588	0.0057	1.3016	0.0498	-0.0168	0.016
2750	HEIGHT	E4_NONTOXIC_THYROID	0.09417	0.03443	2.735	0.006231	0.0152	0.0047	1.0788	0.032	0.052	0.0168
2751	HEIGHT	E4_OBESITY	-0.04231	0.01389	-3.046	0.002323	0.0693	0.0028	1.2854	0.0211	0.0055	0.0135
2752	HEIGHT	E4_PCOS_BROAD	-0.03368	0.03821	-0.8815	0.3781	0.0068	0.0014	1.0293	0.0081	0.0039	0.0098
2753	HEIGHT	E4_THYROID	0.03595	0.01982	1.814	0.06973	0.0504	0.0072	1.1681	0.0215	0.0076	0.0118
2754	HEIGHT	E4_THYROIDITAUTOIM	0.06708	0.06006	1.117	0.264	0.0015	0.0007	1.0026	0.0074	-0.0058	0.0103
2755	HEIGHT	E4_THYTOXGOITDIF	0.02999	0.02367	1.267	0.2052	0.0061	0.0009	1.0518	0.0116	-0.0054	0.0111
2756	HEIGHT	F5_DEPRESSIO	-0.08781	0.01665	-5.273	1.343e-07	0.0306	0.0014	1.0831	0.0109	0.0054	0.0124
2757	HEIGHT	FG_CVD	0.03762	0.01968	1.911	0.05598	0.052	0.0025	1.2136	0.0167	0.0091	0.0149
2758	HEIGHT	FT3	-0.097	0.05735	-1.691	0.09076	0.0196	0.0067	1.0061	0.008	0.0061	0.0119
2759	HEIGHT	FT4_ref	-6.962e-05	0.02324	-0.002995	0.9976	0.0646	0.0078	1.292	0.0538	-0.0147	0.0186
2760	HEIGHT	G6_MS	0.02613	0.02576	1.014	0.3104	0.0056	0.0006	1.0288	0.009	0.0099	0.0099
2761	HEIGHT	I9_AF	0.2087	0.01732	12.05	2.06e-33	0.0609	0.0053	1.2706	0.0383	0.0619	0.0196
2762	HEIGHT	I9_ANEURYSM	-0.02863	0.03069	-0.9326	0.351	0.004	0.0005	1.0364	0.0079	-0.013	0.0111
2763	HEIGHT	I9_CORATHER	-0.1073	0.01549	-6.924	4.392e-12	0.0513	0.0031	1.2979	0.0376	-0.0786	0.0175
2764	HEIGHT	I9_HYPTENS	-0.07752	0.01612	-4.81	1.507e-06	0.0854	0.0032	1.4161	0.0429	-0.061	0.0205
2765	HEIGHT	I9_IHD	-0.09958	0.01979	-5.03	4.894e-07	0.0444	0.0033	1.2122	0.0208	-0.0677	0.0139
2766	HEIGHT	I9_STR	-0.0362	0.02843	-1.273	0.2029	0.0089	0.0007	1.055	0.0077	-0.042	0.0114
2767	HEIGHT	ILD_ENDPOINTS	-0.03087	0.03311	-0.9324	0.3511	0.0042	0.0008	1.0473	0.0172	-0.0163	0.0107
2768	HEIGHT	IPF	-0.006163	0.02719	-0.2266	0.8207	0.0039	0.0005	1.0592	0.0163	-0.0251	0.0099
2769	HEIGHT	J10_ASTHMA_EXMORE	-0.07433	0.01639	-4.534	5.782e-06	0.0378	0.0022	1.1657	0.0221	-0.0434	0.014
2770	HEIGHT	J10_EMPHYSEMA	-0.0885	0.02194	-4.034	5.483e-05	0.0097	0.0009	1.0604	0.009	0.0185	0.0112
2771	HEIGHT	K11_CD_STRICT2	-0.008938	0.03113	-0.2871	0.774	0.0062	0.0007	1.0367	0.0096	-0.0012	0.012
2772	HEIGHT	K11_COELIAC	0.03191	0.0258	1.237	0.2162	0.0083	0.0014	1.0685	0.0202	-0.0063	0.0103
2773	HEIGHT	K11_IBD_STRICT	-0.01503	0.02247	-0.6691	0.5035	0.0136	0.0013	1.1028	0.0199	-0.0102	0.0134
2774	HEIGHT	L12_PSORIASIS	-0.0339	0.02051	-1.653	0.09841	0.0148	0.0012	1.1144	0.0198	-0.0059	0.0129
2775	HEIGHT	L12_VITILIGO	0.06987	0.03786	1.846	0.06495	0.0019	0.0005	1.0092	0.0075	-0.0124	0.0091
2776	HEIGHT	M13_RHEUMA	0.05504	0.02737	2.011	0.04437	0.0271	0.004	1.0821	0.0118	0.0082	0.011
2777	HEIGHT	M13_SJOGREN	0.007006	0.03457	0.2026	0.8394	0.0026	0.0005	1.0216	0.0086	-0.0036	0.0104
2778	HEIGHT	Mosaic_loss_of_chromosome_Y	-0.01594	0.02624	-0.6074	0.5436	0.0582	0.0123	1.0573	0.0148	0.0128	0.0103
2779	HEIGHT	N14_HYDROCELE	0.04616	0.03987	1.158	0.2469	0.0155	0.0036	1.0267	0.0084	0.0236	0.0105
2780	HEIGHT	SLE_FG	0.04796	0.04242	1.131	0.2582	0.0015	0.0004	1.0256	0.0077	-0.0047	0.0094
2781	HEIGHT	T1D	0.01653	0.02183	0.7571	0.449	0.0106	0.0007	1.106	0.0113	0.0058	0.0112
2782	HEIGHT	T2D	-0.02888	0.01481	-1.949	0.05127	0.1091	0.0048	1.6296	0.0683	-0.0383	0.0221
2783	HEIGHT	T3_ref	-0.1015	0.04409	-2.302	0.02136	0.0421	0.0115	0.9933	0.008	-0.0017	0.0129
2784	HEIGHT	ThC	0.04525	0.03352	1.35	0.177	0.0048	0.0011	0.9884	0.0198	0.0224	0.0157
2785	HEIGHT	TSH_high	#N/A	#N/A	#N/A	#N/A	-0.0422	0.0349	1.0202	0.0087	-0.0052	0.0107
2786	HEIGHT	TSH_low	#N/A	#N/A	#N/A	#N/A	-0.0409	0.0323	1.0238	0.0087	0.0041	0.0111
2787	HEIGHT	TSH_ref	0.01577	0.01888	0.8351	0.4037	0.1011	0.0162	1.2407	0.0809	0.005	0.0188
2788	HEIGHT	WEIGHT	0.4289	0.01386	30.93	4.3e-210	0.2364	0.0086	1.3034	0.0368	0.6099	0.0403
2789	I9_AF	AUTOIMMUNE_HYPERTHYROIDISM	0.05884	0.03929	1.497	0.1343	0.0047	0.0009	1.0277	0.0079	0.020196	0.0067
2790	I9_AF	AUTOIMMUNE_NONTHYROID	0.1594	0.02417	6.592	4.326e-11	0.0183	0.0017	1.0995	0.013	0.052348	0.0067
2791	I9_AF	AUTOIMMUNE	0.124	0.01715	7.232	4.764e-13	0.0189	0.0017	1.1706	0.0238	0.046482	0.0079
2792	I9_AF	BMI	0.2696	0.01748	15.42	1.162e-53	0.2219	0.0079	1.2525	0.0315	0.096256	0.011
2793	I9_AF	C3_BASAL_CELL_CARCINOMA_EXALLC	0.01551	0.01722	0.9005	0.3679	0.0397	0.0044	1.1241	0.0242	0.0028681	0.0079
2794	I9_AF	C3_BLADDER_EXALLC	0.07925	0.02859	2.771	0.005581	0.0053	0.0008	1.0824	0.0125	0.01709	0.0074
2795	I9_AF	C3_BRAIN_EXALLC	-0.008382	0.0745	-0.1125	0.9104	0.0009	0.0005	1.0154	0.0076	-0.0024816	0.0066
2796	I9_AF	C3_BREAST_ERNEG_EXALLC	0.05024	0.03043	1.651	0.09874	0.0192	0.0023	1.0468	0.0103	-0.0044811	0.0074
2797	I9_AF	C3_BREAST_ERPLUS_EXALLC	0.03939	0.0254	1.551	0.1209	0.0272	0.0027	1.1053	0.0155	-0.016629	0.0072
2798	I9_AF	C3_BREAST_EXALLC	0.03786	0.02403	1.576	0.1151	0.0174	0.0016	1.1051	0.0184	-0.011155	0.0079
2799	I9_AF	C3_BRONCHUS_LUNG_EXALLC	0.06419	0.02407	2.667	0.007659	0.0102	0.0012	1.0639	0.0113	0.035982	0.0069
2800	I9_AF	C3_CANCER_EXALLC	0.0514	0.02397	2.144	0.03203	0.0193	0.0015	1.1011	0.0121	0.0056659	0.0083
2801	I9_AF	C3_COLON_EXALLC	0.06196	0.02656	2.333	0.01964	0.0066	0.0007	1.0895	0.012	0.018297	0.0072
2802	I9_AF	C3_GBM_EXALLC	-0.1873	0.2268	-0.8258	0.4089	0.0003	0.0005	1.0107	0.0067	0.0028641	0.0072
2803	I9_AF	C3_HEAD_AND_NECK_EXALLC	0.1059	0.05485	1.931	0.05344	0.0024	0.0008	1.0096	0.0072	0.0034766	0.0064
2804	I9_AF	C3_MELANOMA_SKIN_EXALLC	0.04929	0.03349	1.472	0.1411	0.0077	0.0018	1.0386	0.0131	0.000923	0.0075
2805	I9_AF	C3_OESOPHAGUS_EXALLC	0.08526	0.03788	2.251	0.02438	0.0022	0.0004	1.0222	0.0066	0.023735	0.0064
2806	I9_AF	C3_OTHER_SKIN_EXALLC	0.02317	0.0164	1.413	0.1578	0.0372	0.0044	1.2386	0.0329	0.032637	0.0085
2807	I9_AF	C3_OVARY_EXALLC	0.0679	0.08381	0.8102	0.4178	0.0019	0.0013	1.0142	0.0074	-0.01063	0.0069
2808	I9_AF	C3_PROSTATE_EXALLC	-0.009769	0.02372	-0.4118	0.6805	0.0443	0.0046	1.1573	0.0509	-0.011626	0.0078
2809	I9_AF	C3_SKIN_EXALLC	0.01308	0.0164	0.7976	0.4251	0.0464	0.0058	1.2396	0.0394	0.025807	0.0091
2810	I9_AF	CD2_BENIGN_LEIOMYOMA_UTERI	0.08607	0.02447	3.518	0.0004349	0.0395	0.0039	1.1078	0.0193	0.017616	0.008
2811	I9_AF	CD2_LYMPHOID_LEUKAEMIA_EXALLC	-0.002286	0.03596	-0.06357	0.9493	0.0037	0.0007	1.0527	0.0109	0.009708	0.0067
2812	I9_AF	CD2_MULTIPLE_MYELOMA_PLASMA_CELL_EXALLC	0.03079	0.05354	0.5752	0.5652	0.0025	0.0007	1.0039	0.0069	0.015008	0.0061
2813	I9_AF	CHIRBIL_PRIM	0.06523	0.04597	1.419	0.1559	0.0012	0.0003	1.0257	0.0077	0.0023484	0.0064
2814	I9_AF	E4_ADDISON	-0.01685	0.09562	-0.1763	0.8601	0.1845	0.191	1.0133	0.0074	0.0072803	0.006
2815	I9_AF	E4_GOITREMULTINOD	0.09635	0.03221	2.991	0.00278	0.0113	0.0033	1.0634	0.0335	0.020553	0.009
2816	I9_AF	E4_GRAVES_STRICT	0.02776	0.03568	0.7782	0.4365	0.0054	0.0009	1.0376	0.0091	0.0096662	0.0077
2817	I9_AF	E4_HYTHY_AI_STRICT	0.08585	0.01902	4.514	6.356e-06	0.0588	0.0055	1.3018	0.0492	0.028824	0.0104
2818	I9_AF	E4_NONTOXIC_THYROID	0.08151	0.03279	2.486	0.01293	0.0152	0.0047	1.0788	0.0319	0.016455	0.0087
2819	I9_AF	E4_OBESITY	0.325	0.01774	18.32	5.378e-75	0.0693	0.0028	1.2854	0.0212	0.13034	0.0109
2820	I9_AF	E4_PCOS_BROAD	-0.008755	0.04413	-0.1984	0.8427	0.0068	0.0014	1.0293	0.0081	0.012895	0.0072
2821	I9_AF	E4_THYROID	0.08286	0.02261	3.665	0.0002472	0.0504	0.007	1.1681	0.0211	0.026952	0.008
2822	I9_AF	E4_THYROIDITAUTOIM	0.179	0.06998	2.558	0.01052	0.0015	0.0007	1.0026	0.0074	-0.004638	0.0062
2823	I9_AF	E4_THYTOXGOITDIF	0.06886	0.02815	2.447	0.01442	0.0061	0.0009	1.0517	0.0116	0.015746	0.0073
2824	I9_AF	F5_DEPRESSIO	0.128	0.02022	6.331	2.429e-10	0.0306	0.0014	1.0831	0.011	0.054064	0.008
2825	I9_AF	FG_CVD	0.5392	0.01757	30.69	8.673e-207	0.052	0.0025	1.2135	0.0167	0.44279	0.0147
2826	I9_AF	FT3	-0.05001	0.05489	-0.9112	0.3622	0.0197	0.0067	1.006	0.008	-0.0030775	0.0077
2827	I9_AF	FT4_ref	0.03211	0.02813	1.141	0.2537	0.0645	0.0078	1.2921	0.0537	0.065257	0.0151
2828	I9_AF	G6_MS	0.04842	0.02707	1.789	0.07363	0.0055	0.0006	1.029	0.009	-0.0033282	0.0069
2829	I9_AF	HEIGHT	0.2087	0.01732	12.05	2.06e-33	0.3883	0.019	1.6689	0.0994	0.061871	0.0196
2830	I9_AF	I9_ANEURYSM	0.199	0.03572	5.571	2.53e-08	0.004	0.0005	1.0364	0.0078	0.021288	0.0078
2831	I9_AF	I9_CORATHER	0.3395	0.01636	20.75	1.186e-95	0.0513	0.0031	1.2979	0.0376	0.28604	0.0122
2832	I9_AF	I9_HYPTENS	0.404	0.02034	19.86	8.191e-88	0.0853	0.0032	1.4161	0.0431	0.32721	0.018
2833	I9_AF	I9_IHD	0.3269	0.01962	16.66	2.412e-62	0.0444	0.0033	1.2123	0.0208	0.20895	0.0101
2834	I9_AF	I9_STR	0.459	0.03306	13.89	7.754e-44	0.0089	0.0007	1.055	0.0077	0.14069	0.0089
2835	I9_AF	ILD_ENDPOINTS	0.089	0.04304	2.068	0.03867	0.0042	0.0008	1.0473	0.0172	0.030012	0.0071
2836	I9_AF	IPF	0.09521	0.03484	2.733	0.006273	0.0039	0.0005	1.0591	0.0163	0.035929	0.0068
2837	I9_AF	J10_ASTHMA_EXMORE	0.1586	0.02118	7.489	6.916e-14	0.0378	0.0022	1.1656	0.0222	0.071402	0.0093
2838	I9_AF	J10_EMPHYSEMA	0.0784	0.02418	3.242	0.001187	0.0097	0.0009	1.0603	0.009	0.055982	0.0069
2839	I9_AF	K11_CD_STRICT2	0.0783	0.02474	3.164	0.001554	0.0062	0.0007	1.0368	0.0096	-0.0052623	0.0072
2840	I9_AF	K11_COELIAC	0.01566	0.03321	0.4715	0.6373	0.0083	0.0014	1.0685	0.0202	0.014459	0.0067
2841	I9_AF	K11_IBD_STRICT	0.03564	0.02064	1.727	0.08424	0.0136	0.0013	1.1027	0.0199	0.0056943	0.0083
2842	I9_AF	L12_PSORIASIS	0.1093	0.02037	5.365	8.092e-08	0.0148	0.0012	1.1143	0.0199	0.0063259	0.0075
2843	I9_AF	L12_VITILIGO	0.02331	0.0418	0.5578	0.577	0.0019	0.0005	1.0091	0.0075	-7.8985e-05	0.0064
2844	I9_AF	M13_RHEUMA	0.1314	0.02744	4.787	1.69e-06	0.0271	0.004	1.0821	0.0119	0.028192	0.007
2845	I9_AF	M13_SJOGREN	0.0574	0.04525	1.269	0.2046	0.0026	0.0005	1.0215	0.0085	0.010813	0.0075
2846	I9_AF	Mosaic_loss_of_chromosome_Y	0.009982	0.03106	0.3213	0.748	0.0581	0.0123	1.0573	0.0148	-0.0031839	0.0075
2847	I9_AF	N14_HYDROCELE	0.05682	0.04346	1.307	0.191	0.0155	0.0036	1.0266	0.0084	0.0040574	0.0067
2848	I9_AF	SLE_FG	-0.009455	0.05283	-0.179	0.858	0.0015	0.0004	1.0256	0.0077	0.025086	0.0067
2849	I9_AF	T1D	0.1953	0.02509	7.784	7.029e-15	0.0106	0.0007	1.106	0.0113	0.044253	0.0074
2850	I9_AF	T2D	0.2292	0.0191	12	3.357e-33	0.1092	0.0048	1.6295	0.0683	0.13989	0.0133
2851	I9_AF	T3_ref	0.004931	0.05322	0.09266	0.9262	0.042	0.0115	0.9934	0.0081	0.0097551	0.0082
2852	I9_AF	ThC	0.07015	0.03719	1.886	0.05928	0.0048	0.0011	0.9884	0.0198	0.0041618	0.0089
2853	I9_AF	TSH_high	#N/A	#N/A	#N/A	#N/A	-0.0423	0.0348	1.0202	0.0087	-0.0042103	0.0076
2854	I9_AF	TSH_low	#N/A	#N/A	#N/A	#N/A	-0.041	0.0322	1.0238	0.0087	0.0047648	0.0086
2855	I9_AF	TSH_ref	-0.02353	0.02405	-0.9784	0.3279	0.101	0.0161	1.2411	0.0808	-0.02028	0.0104
2856	I9_AF	WEIGHT	0.3517	0.01803	19.51	9.742e-85	0.2364	0.0086	1.3035	0.0368	0.11723	0.0134
2857	I9_ANEURYSM	AUTOIMMUNE_HYPERTHYROIDISM	0.2066	0.1037	1.993	0.04627	0.0047	0.0009	1.0275	0.0079	0.0009	0.0057
2858	I9_ANEURYSM	AUTOIMMUNE_NONTHYROID	0.1478	0.06466	2.285	0.02228	0.0183	0.0017	1.0995	0.013	0.0158	0.0062
2859	I9_ANEURYSM	AUTOIMMUNE	0.1054	0.05027	2.097	0.03595	0.0189	0.0017	1.1705	0.0238	0.0143	0.0073
2860	I9_ANEURYSM	BMI	0.05338	0.02703	1.975	0.0483	0.2219	0.0079	1.2525	0.0315	0.0023	0.0082
2861	I9_ANEURYSM	C3_BASAL_CELL_CARCINOMA_EXALLC	-0.06356	0.04413	-1.44	0.1498	0.0397	0.0044	1.124	0.0242	0.0035	0.0057
2862	I9_ANEURYSM	C3_BLADDER_EXALLC	0.1803	0.06394	2.82	0.004806	0.0053	0.0008	1.0823	0.0125	0.0004	0.005
2863	I9_ANEURYSM	C3_BRAIN_EXALLC	0.2086	0.1977	1.055	0.2916	0.0009	0.0005	1.0154	0.0076	-0.0036	0.0052
2864	I9_ANEURYSM	C3_BREAST_ERNEG_EXALLC	0.06559	0.06558	1	0.3172	0.0192	0.0023	1.0468	0.0103	-0.0029	0.0054
2865	I9_ANEURYSM	C3_BREAST_ERPLUS_EXALLC	-0.05453	0.06139	-0.8883	0.3744	0.0272	0.0027	1.105	0.0154	-0.0033	0.0055
2866	I9_ANEURYSM	C3_BREAST_EXALLC	0.008671	0.05302	0.1635	0.8701	0.0174	0.0016	1.1051	0.0184	-0.0035	0.0061
2867	I9_ANEURYSM	C3_BRONCHUS_LUNG_EXALLC	0.2631	0.0545	4.827	1.387e-06	0.0102	0.0012	1.0638	0.0112	-0.0051	0.0054
2868	I9_ANEURYSM	C3_CANCER_EXALLC	0.000524	0.05369	0.009759	0.9922	0.0193	0.0015	1.1011	0.0121	-0.0039	0.0058
2869	I9_ANEURYSM	C3_COLON_EXALLC	0.03569	0.06701	0.5326	0.5943	0.0066	0.0007	1.0896	0.012	-0.0102	0.0052
2870	I9_ANEURYSM	C3_GBM_EXALLC	0.6301	0.7259	0.868	0.3854	0.0003	0.0005	1.0107	0.0068	-0.0067	0.0043
2871	I9_ANEURYSM	C3_HEAD_AND_NECK_EXALLC	0.2113	0.1205	1.753	0.07955	0.0024	0.0008	1.0096	0.0072	0.0013	0.005
2872	I9_ANEURYSM	C3_MELANOMA_SKIN_EXALLC	-0.02013	0.06861	-0.2934	0.7692	0.0077	0.0018	1.0386	0.0131	-0.0081	0.0053
2873	I9_ANEURYSM	C3_OESOPHAGUS_EXALLC	0.05268	0.1007	0.5232	0.6008	0.0022	0.0004	1.0223	0.0066	0.0064	0.0054
2874	I9_ANEURYSM	C3_OTHER_SKIN_EXALLC	-0.08718	0.03955	-2.204	0.02749	0.0372	0.0044	1.2386	0.0329	0.0175	0.0067
2875	I9_ANEURYSM	C3_OVARY_EXALLC	-0.2345	0.1832	-1.28	0.2004	0.0019	0.0013	1.0142	0.0074	-0.0015	0.0052
2876	I9_ANEURYSM	C3_PROSTATE_EXALLC	0.01072	0.05157	0.208	0.8353	0.0443	0.0046	1.1573	0.0509	0.002	0.0064
2877	I9_ANEURYSM	C3_SKIN_EXALLC	-0.08677	0.03658	-2.372	0.01767	0.0464	0.0058	1.2395	0.0394	0.0148	0.0064
2878	I9_ANEURYSM	CD2_BENIGN_LEIOMYOMA_UTERI	0.08619	0.04898	1.759	0.0785	0.0395	0.0039	1.1077	0.0193	-0.0004	0.0058
2879	I9_ANEURYSM	CD2_LYMPHOID_LEUKAEMIA_EXALLC	-0.1182	0.07932	-1.491	0.136	0.0037	0.0007	1.0528	0.0109	-0.0003	0.0058
2880	I9_ANEURYSM	CD2_MULTIPLE_MYELOMA_PLASMA_CELL_EXALLC	-0.02008	0.1229	-0.1634	0.8702	0.0025	0.0007	1.004	0.0069	-0.0027	0.005
2881	I9_ANEURYSM	CHIRBIL_PRIM	0.2016	0.1209	1.667	0.09542	0.0012	0.0003	1.0257	0.0077	-0.0072	0.0051
2882	I9_ANEURYSM	E4_ADDISON	0.04982	0.2288	0.2177	0.8277	0.1838	0.191	1.0133	0.0073	0.0016	0.0047
2883	I9_ANEURYSM	E4_GOITREMULTINOD	0.05658	0.06606	0.8565	0.3917	0.0113	0.0033	1.0634	0.0335	0.0001	0.0059
2884	I9_ANEURYSM	E4_GRAVES_STRICT	0.194	0.08372	2.317	0.02052	0.0054	0.0009	1.0376	0.0091	-0.0002	0.0054
2885	I9_ANEURYSM	E4_HYTHY_AI_STRICT	0.01518	0.04043	0.3753	0.7074	0.0588	0.0055	1.3017	0.0491	0.0115	0.0077
2886	I9_ANEURYSM	E4_NONTOXIC_THYROID	0.06266	0.07702	0.8135	0.4159	0.0152	0.0047	1.0787	0.0319	0.004	0.0067
2887	I9_ANEURYSM	E4_OBESITY	0.03657	0.03069	1.192	0.2334	0.0693	0.0028	1.2853	0.0212	0.0077	0.0071
2888	I9_ANEURYSM	E4_PCOS_BROAD	0.2144	0.0975	2.199	0.02789	0.0068	0.0014	1.0293	0.0081	-0.0066	0.005
2889	I9_ANEURYSM	E4_THYROID	0.06798	0.04859	1.399	0.1618	0.0504	0.007	1.168	0.0211	0.0074	0.0066
2890	I9_ANEURYSM	E4_THYROIDITAUTOIM	0.3547	0.1667	2.127	0.03338	0.0015	0.0007	1.0026	0.0074	-0.0054	0.0044
2891	I9_ANEURYSM	E4_THYTOXGOITDIF	0.129	0.06349	2.032	0.04219	0.0061	0.0009	1.0517	0.0116	0.0004	0.005
2892	I9_ANEURYSM	F5_DEPRESSIO	0.2636	0.04597	5.734	9.813e-09	0.0306	0.0014	1.0831	0.011	0.0213	0.0061
2893	I9_ANEURYSM	FG_CVD	0.3537	0.05003	7.069	1.562e-12	0.052	0.0025	1.2135	0.0167	0.0884	0.0071
2894	I9_ANEURYSM	FT3	-0.04749	0.1384	-0.3432	0.7315	0.0197	0.0067	1.0061	0.008	0.0042	0.0051
2895	I9_ANEURYSM	FT4_ref	0.1532	0.04994	3.068	0.002158	0.0645	0.0078	1.2922	0.0538	0.001	0.0071
2896	I9_ANEURYSM	G6_MS	0.07737	0.06365	1.216	0.2242	0.0056	0.0006	1.0289	0.0089	0.0008	0.0054
2897	I9_ANEURYSM	HEIGHT	-0.02863	0.03069	-0.9326	0.351	0.3882	0.019	1.669	0.0998	-0.013	0.0111
2898	I9_ANEURYSM	I9_AF	0.199	0.03572	5.571	2.53e-08	0.0609	0.0053	1.2706	0.0383	0.0213	0.0078
2899	I9_ANEURYSM	I9_CORATHER	0.1549	0.04586	3.379	0.0007286	0.0513	0.0031	1.2983	0.0376	0.0222	0.007
2900	I9_ANEURYSM	I9_HYPTENS	0.3061	0.0418	7.323	2.432e-13	0.0854	0.0032	1.416	0.043	0.06	0.0103
2901	I9_ANEURYSM	I9_IHD	0.1418	0.05628	2.519	0.01178	0.0444	0.0033	1.2123	0.0208	0.022	0.0065
2902	I9_ANEURYSM	I9_STR	0.3182	0.07201	4.418	9.951e-06	0.0089	0.0007	1.055	0.0077	0.0995	0.0055
2903	I9_ANEURYSM	ILD_ENDPOINTS	0.0519	0.08827	0.588	0.5566	0.0042	0.0008	1.0472	0.0172	0.0051	0.0048
2904	I9_ANEURYSM	IPF	0.1575	0.06829	2.306	0.0211	0.0039	0.0005	1.0593	0.0163	0.0036	0.0049
2905	I9_ANEURYSM	J10_ASTHMA_EXMORE	0.1832	0.04419	4.145	3.391e-05	0.0378	0.0022	1.1655	0.0222	0.0089	0.0073
2906	I9_ANEURYSM	J10_EMPHYSEMA	0.2801	0.05886	4.759	1.947e-06	0.0097	0.0009	1.0602	0.009	0.018	0.0057
2907	I9_ANEURYSM	K11_CD_STRICT2	-0.02716	0.06424	-0.4228	0.6724	0.0062	0.0007	1.0367	0.0096	0.0076	0.0051
2908	I9_ANEURYSM	K11_COELIAC	0.09692	0.06689	1.449	0.1473	0.0083	0.0014	1.0683	0.0202	-0.0111	0.0053
2909	I9_ANEURYSM	K11_IBD_STRICT	0.03092	0.0552	0.56	0.5755	0.0136	0.0013	1.1026	0.0199	0.0097	0.0061
2910	I9_ANEURYSM	L12_PSORIASIS	0.0783	0.04858	1.612	0.107	0.0148	0.0012	1.1143	0.0199	0.0085	0.0054
2911	I9_ANEURYSM	L12_VITILIGO	0.07535	0.09598	0.785	0.4324	0.0019	0.0005	1.0091	0.0075	-0.0045	0.0046
2912	I9_ANEURYSM	M13_RHEUMA	0.1025	0.07937	1.292	0.1964	0.0271	0.004	1.0821	0.0119	0.0096	0.0057
2913	I9_ANEURYSM	M13_SJOGREN	0.133	0.12	1.109	0.2676	0.0026	0.0005	1.0215	0.0085	-0.0012	0.0058
2914	I9_ANEURYSM	Mosaic_loss_of_chromosome_Y	0.08456	0.06913	1.223	0.2213	0.0581	0.0123	1.0573	0.0148	-0.0028	0.0055
2915	I9_ANEURYSM	N14_HYDROCELE	-0.04565	0.1175	-0.3885	0.6976	0.0155	0.0036	1.0265	0.0084	0.0012	0.0054
2916	I9_ANEURYSM	SLE_FG	0.0311	0.1089	0.2855	0.7753	0.0015	0.0004	1.0256	0.0077	0.0046	0.0044
2917	I9_ANEURYSM	T1D	0.002305	0.0489	0.04713	0.9624	0.0106	0.0007	1.1059	0.0113	0.0059	0.0051
2918	I9_ANEURYSM	T2D	0.02538	0.03058	0.83	0.4066	0.1092	0.0048	1.6294	0.0683	0.0105	0.0085
2919	I9_ANEURYSM	T3_ref	0.1586	0.1218	1.302	0.1928	0.0419	0.0116	0.9935	0.0081	-0.011	0.0061
2920	I9_ANEURYSM	ThC	0.149	0.08603	1.732	0.08321	0.0048	0.0011	0.9881	0.0198	-0.008	0.0069
2921	I9_ANEURYSM	TSH_high	#N/A	#N/A	#N/A	#N/A	-0.0423	0.0347	1.0202	0.0087	0.0063	0.0053
2922	I9_ANEURYSM	TSH_low	#N/A	#N/A	#N/A	#N/A	-0.0414	0.0321	1.024	0.0086	0.0029	0.0056
2923	I9_ANEURYSM	TSH_ref	-0.01698	0.03815	-0.445	0.6563	0.101	0.0161	1.241	0.0808	-0.0043	0.0062
2924	I9_ANEURYSM	WEIGHT	0.03482	0.02766	1.259	0.2081	0.2364	0.0086	1.3035	0.0369	-0.0025	0.0084
2925	I9_CORATHER	AUTOIMMUNE_HYPERTHYROIDISM	0.09564	0.04296	2.226	0.02601	0.0047	0.0009	1.0276	0.0079	0.0042	0.0065
2926	I9_CORATHER	AUTOIMMUNE_NONTHYROID	0.2458	0.02653	9.265	1.95e-20	0.0183	0.0017	1.0995	0.013	0.0625	0.0079
2927	I9_CORATHER	AUTOIMMUNE	0.2243	0.02154	10.42	2.085e-25	0.0189	0.0017	1.1705	0.0238	0.0647	0.0098
2928	I9_CORATHER	BMI	0.3312	0.01895	17.47	2.279e-68	0.2219	0.0079	1.2526	0.0315	0.0603	0.0141
2929	I9_CORATHER	C3_BASAL_CELL_CARCINOMA_EXALLC	-0.07724	0.02475	-3.121	0.001802	0.0397	0.0044	1.124	0.0242	-0.0177	0.0101
2930	I9_CORATHER	C3_BLADDER_EXALLC	0.07432	0.04008	1.854	0.06368	0.0053	0.0008	1.0824	0.0125	0.021	0.0073
2931	I9_CORATHER	C3_BRAIN_EXALLC	-0.2015	0.1008	-2	0.04549	0.0009	0.0005	1.0154	0.0076	-0.0039	0.0064
2932	I9_CORATHER	C3_BREAST_ERNEG_EXALLC	-0.04766	0.03429	-1.39	0.1646	0.0192	0.0023	1.0467	0.0103	-0.012	0.0076
2933	I9_CORATHER	C3_BREAST_ERPLUS_EXALLC	-0.08846	0.02676	-3.306	0.0009461	0.0272	0.0027	1.105	0.0154	-0.0198	0.0078
2934	I9_CORATHER	C3_BREAST_EXALLC	-0.06313	0.02453	-2.574	0.01006	0.0174	0.0016	1.1051	0.0184	-0.0182	0.0079
2935	I9_CORATHER	C3_BRONCHUS_LUNG_EXALLC	0.1108	0.03297	3.361	0.0007777	0.0102	0.0012	1.0639	0.0113	0.0297	0.0084
2936	I9_CORATHER	C3_CANCER_EXALLC	-0.06372	0.0278	-2.292	0.02193	0.0193	0.0015	1.1011	0.0121	-0.0287	0.0083
2937	I9_CORATHER	C3_COLON_EXALLC	-0.01861	0.03169	-0.5874	0.557	0.0066	0.0007	1.0896	0.012	0.0035	0.0077
2938	I9_CORATHER	C3_GBM_EXALLC	-0.2444	0.2986	-0.8186	0.413	0.0003	0.0005	1.0107	0.0067	-0.0026	0.0067
2939	I9_CORATHER	C3_HEAD_AND_NECK_EXALLC	0.11	0.06333	1.736	0.08248	0.0024	0.0008	1.0096	0.0072	-0.0047	0.0068
2940	I9_CORATHER	C3_MELANOMA_SKIN_EXALLC	-0.03314	0.03937	-0.8417	0.4	0.0077	0.0018	1.0386	0.0131	-0.0164	0.0082
2941	I9_CORATHER	C3_OESOPHAGUS_EXALLC	0.12	0.05029	2.387	0.01699	0.0022	0.0004	1.0222	0.0066	0.0043	0.0069
2942	I9_CORATHER	C3_OTHER_SKIN_EXALLC	-0.028	0.02011	-1.392	0.1639	0.0372	0.0044	1.2385	0.0329	0.0075	0.0108
2943	I9_CORATHER	C3_OVARY_EXALLC	-0.112	0.0906	-1.237	0.2162	0.0019	0.0013	1.0142	0.0074	-0.0027	0.0065
2944	I9_CORATHER	C3_PROSTATE_EXALLC	0.02529	0.03171	0.7976	0.4251	0.0443	0.0046	1.1573	0.0509	-0.0533	0.0089
2945	I9_CORATHER	C3_SKIN_EXALLC	-0.04422	0.01931	-2.291	0.02199	0.0464	0.0058	1.2395	0.0394	-0.0123	0.0112
2946	I9_CORATHER	CD2_BENIGN_LEIOMYOMA_UTERI	0.07007	0.02175	3.222	0.001274	0.0395	0.0039	1.1077	0.0193	-0.0041	0.008
2947	I9_CORATHER	CD2_LYMPHOID_LEUKAEMIA_EXALLC	-0.05719	0.0384	-1.489	0.1364	0.0037	0.0007	1.0528	0.0109	0.0019	0.0071
2948	I9_CORATHER	CD2_MULTIPLE_MYELOMA_PLASMA_CELL_EXALLC	-0.09681	0.04919	-1.968	0.04905	0.0025	0.0007	1.0039	0.0069	0.0096	0.0064
2949	I9_CORATHER	CHIRBIL_PRIM	0.1568	0.04754	3.298	0.000973	0.0012	0.0003	1.0256	0.0077	-0.0065	0.006
2950	I9_CORATHER	E4_ADDISON	0.2836	0.1819	1.558	0.1191	0.1834	0.1911	1.0134	0.0073	0.0049	0.0065
2951	I9_CORATHER	E4_GOITREMULTINOD	0.05822	0.02282	2.552	0.01072	0.0113	0.0033	1.0634	0.0335	-0.0054	0.0086
2952	I9_CORATHER	E4_GRAVES_STRICT	0.06141	0.03909	1.571	0.1162	0.0054	0.0009	1.0375	0.0091	-0.0006	0.0066
2953	I9_CORATHER	E4_HYTHY_AI_STRICT	0.1409	0.02076	6.786	1.154e-11	0.0588	0.0055	1.3017	0.0493	0.051	0.0109
2954	I9_CORATHER	E4_NONTOXIC_THYROID	0.04607	0.02338	1.97	0.04879	0.0152	0.0047	1.0788	0.0319	-0.0109	0.0073
2955	I9_CORATHER	E4_OBESITY	0.3387	0.01806	18.76	1.73e-78	0.0693	0.0028	1.2853	0.0212	0.1064	0.0094
2956	I9_CORATHER	E4_PCOS_BROAD	0.1544	0.04571	3.379	0.0007272	0.0068	0.0014	1.0294	0.0081	-0.0039	0.0063
2957	I9_CORATHER	E4_THYROID	0.1549	0.02637	5.874	4.262e-09	0.0504	0.007	1.168	0.0212	0.019	0.0084
2958	I9_CORATHER	E4_THYROIDITAUTOIM	0.1574	0.0789	1.995	0.04605	0.0015	0.0007	1.0027	0.0074	-0.0033	0.0064
2959	I9_CORATHER	E4_THYTOXGOITDIF	0.1037	0.02759	3.758	0.0001711	0.0061	0.0009	1.0517	0.0116	0.0032	0.0071
2960	I9_CORATHER	F5_DEPRESSIO	0.2332	0.02185	10.67	1.353e-26	0.0306	0.0014	1.0831	0.011	0.0646	0.0085
2961	I9_CORATHER	FG_CVD	0.6023	0.01891	31.84	1.585e-222	0.052	0.0025	1.2135	0.0167	0.2454	0.0138
2962	I9_CORATHER	FT3	0.02465	0.06415	0.3842	0.7008	0.0197	0.0067	1.0061	0.008	-0.0046	0.0076
2963	I9_CORATHER	FT4_ref	-0.05187	0.02063	-2.514	0.01192	0.0645	0.0078	1.2923	0.0538	0.0267	0.0101
2964	I9_CORATHER	G6_MS	0.08129	0.02867	2.835	0.004581	0.0056	0.0006	1.0289	0.009	-0.0059	0.0068
2965	I9_CORATHER	HEIGHT	-0.1073	0.01549	-6.924	4.392e-12	0.3882	0.019	1.6694	0.0995	-0.0786	0.0175
2966	I9_CORATHER	I9_AF	0.3395	0.01636	20.75	1.186e-95	0.0609	0.0053	1.2707	0.0383	0.286	0.0122
2967	I9_CORATHER	I9_ANEURYSM	0.1549	0.04586	3.379	0.0007286	0.004	0.0005	1.0363	0.0078	0.0222	0.007
2968	I9_CORATHER	I9_HYPTENS	0.5867	0.01724	34.02	1.137e-253	0.0854	0.0032	1.416	0.043	0.3173	0.0193
2969	I9_CORATHER	I9_IHD	0.9179	0.01201	76.44	0	0.0444	0.0033	1.2122	0.0208	0.6616	0.0229
2970	I9_CORATHER	I9_STR	0.4675	0.03337	14.01	1.339e-44	0.0089	0.0007	1.055	0.0077	0.1009	0.0096
2971	I9_CORATHER	ILD_ENDPOINTS	0.2124	0.04542	4.676	2.924e-06	0.0042	0.0008	1.0474	0.0172	0.0387	0.0077
2972	I9_CORATHER	IPF	0.2036	0.03434	5.93	3.022e-09	0.0039	0.0005	1.0594	0.0163	0.0413	0.0074
2973	I9_CORATHER	J10_ASTHMA_EXMORE	0.2017	0.01874	10.76	5.256e-27	0.0378	0.0022	1.1655	0.0222	0.0499	0.0086
2974	I9_CORATHER	J10_EMPHYSEMA	0.2295	0.03452	6.65	2.937e-11	0.0097	0.0009	1.0603	0.009	0.0587	0.0079
2975	I9_CORATHER	K11_CD_STRICT2	0.08137	0.03017	2.697	0.006994	0.0062	0.0007	1.0367	0.0096	0.0068	0.0084
2976	I9_CORATHER	K11_COELIAC	0.06211	0.03402	1.826	0.06784	0.0083	0.0014	1.0685	0.0202	0.0182	0.0071
2977	I9_CORATHER	K11_IBD_STRICT	0.033	0.02323	1.421	0.1554	0.0136	0.0013	1.1026	0.0198	0.0168	0.0089
2978	I9_CORATHER	L12_PSORIASIS	0.1736	0.02194	7.912	2.536e-15	0.0148	0.0012	1.1144	0.0198	0.0215	0.0087
2979	I9_CORATHER	L12_VITILIGO	-0.02936	0.05016	-0.5852	0.5584	0.0019	0.0005	1.0091	0.0075	0.01	0.0065
2980	I9_CORATHER	M13_RHEUMA	0.1532	0.02885	5.311	1.092e-07	0.0271	0.004	1.0821	0.0119	0.0215	0.0068
2981	I9_CORATHER	M13_SJOGREN	0.1388	0.04429	3.133	0.001731	0.0026	0.0005	1.0215	0.0085	0.0123	0.0068
2982	I9_CORATHER	Mosaic_loss_of_chromosome_Y	0.06755	0.03298	2.049	0.04051	0.0581	0.0123	1.0574	0.0148	-0.0104	0.0067
2983	I9_CORATHER	N14_HYDROCELE	-0.05737	0.05398	-1.063	0.2879	0.0155	0.0036	1.0266	0.0084	-0.0061	0.0072
2984	I9_CORATHER	SLE_FG	0.07497	0.05596	1.34	0.1804	0.0015	0.0004	1.0256	0.0077	0.0106	0.0072
2985	I9_CORATHER	T1D	0.3708	0.02417	15.34	3.889e-53	0.0106	0.0007	1.1059	0.0112	0.0956	0.0087
2986	I9_CORATHER	T2D	0.4265	0.01545	27.61	8.221e-168	0.1092	0.0048	1.6294	0.0682	0.2511	0.0172
2987	I9_CORATHER	T3_ref	0.03307	0.05598	0.5907	0.5547	0.042	0.0116	0.9935	0.0081	-0.0024	0.0083
2988	I9_CORATHER	ThC	-0.007384	0.02734	-0.2701	0.7871	0.0048	0.0011	0.9883	0.0198	-0.0114	0.008
2989	I9_CORATHER	TSH_high	#N/A	#N/A	#N/A	#N/A	-0.0423	0.0347	1.0202	0.0087	-0.0031	0.0072
2990	I9_CORATHER	TSH_low	#N/A	#N/A	#N/A	#N/A	-0.0412	0.0321	1.0239	0.0086	0.0235	0.008
2991	I9_CORATHER	TSH_ref	-0.05061	0.01975	-2.562	0.01039	0.1011	0.0161	1.2409	0.0808	0.0165	0.011
2992	I9_CORATHER	WEIGHT	0.2449	0.01877	13.05	6.545e-39	0.2364	0.0086	1.3036	0.0368	0.0255	0.0148
2993	I9_HYPTENS	AUTOIMMUNE_HYPERTHYROIDISM	0.1229	0.03837	3.202	0.001366	0.0047	0.0009	1.0275	0.0079	0.0156	0.008
2994	I9_HYPTENS	AUTOIMMUNE_NONTHYROID	0.2904	0.0241	12.05	1.89e-33	0.0183	0.0017	1.0995	0.013	0.08	0.01
2995	I9_HYPTENS	AUTOIMMUNE	0.2161	0.02438	8.865	7.639e-19	0.0189	0.0017	1.1704	0.0238	0.0864	0.0122
2996	I9_HYPTENS	BMI	0.4528	0.0168	26.96	4.187e-160	0.2219	0.0079	1.2525	0.0315	0.2231	0.0174
2997	I9_HYPTENS	C3_BASAL_CELL_CARCINOMA_EXALLC	-0.02178	0.0201	-1.084	0.2785	0.0397	0.0044	1.124	0.0242	0.0213	0.0093
2998	I9_HYPTENS	C3_BLADDER_EXALLC	0.138	0.03033	4.548	5.407e-06	0.0053	0.0008	1.0823	0.0125	0.0288	0.0086
2999	I9_HYPTENS	C3_BRAIN_EXALLC	0.01226	0.09678	0.1267	0.8992	0.0009	0.0005	1.0154	0.0076	-0.003	0.0095
3000	I9_HYPTENS	C3_BREAST_ERNEG_EXALLC	0.02345	0.02691	0.8716	0.3834	0.0192	0.0023	1.0467	0.0103	-0.0136	0.0088
3001	I9_HYPTENS	C3_BREAST_ERPLUS_EXALLC	-0.03248	0.02332	-1.393	0.1636	0.0272	0.0027	1.105	0.0154	-0.0101	0.0088
3002	I9_HYPTENS	C3_BREAST_EXALLC	-0.005401	0.01994	-0.2708	0.7865	0.0174	0.0016	1.1052	0.0184	-0.0069	0.0092
3003	I9_HYPTENS	C3_BRONCHUS_LUNG_EXALLC	0.1253	0.02094	5.986	2.149e-09	0.0102	0.0012	1.0638	0.0113	0.0147	0.0086
3004	I9_HYPTENS	C3_CANCER_EXALLC	0.03282	0.02504	1.311	0.1899	0.0193	0.0015	1.101	0.0121	0.0284	0.0091
3005	I9_HYPTENS	C3_COLON_EXALLC	0.03233	0.02837	1.14	0.2544	0.0066	0.0007	1.0896	0.012	0.0256	0.0086
3006	I9_HYPTENS	C3_GBM_EXALLC	-0.1401	0.2088	-0.6709	0.5023	0.0003	0.0005	1.0107	0.0067	0.0029	0.0076
3007	I9_HYPTENS	C3_HEAD_AND_NECK_EXALLC	0.1261	0.06037	2.088	0.03677	0.0024	0.0008	1.0096	0.0072	0.007	0.0075
3008	I9_HYPTENS	C3_MELANOMA_SKIN_EXALLC	-0.01739	0.03424	-0.5078	0.6116	0.0077	0.0018	1.0386	0.0131	0.0138	0.0087
3009	I9_HYPTENS	C3_OESOPHAGUS_EXALLC	0.2098	0.04636	4.525	6.025e-06	0.0022	0.0004	1.0223	0.0066	-0.0049	0.008
3010	I9_HYPTENS	C3_OTHER_SKIN_EXALLC	0.01213	0.0182	0.6663	0.5052	0.0372	0.0044	1.2386	0.0329	0.0485	0.0113
3011	I9_HYPTENS	C3_OVARY_EXALLC	-0.09774	0.08598	-1.137	0.2556	0.0019	0.0013	1.0142	0.0074	0.0164	0.0085
3012	I9_HYPTENS	C3_PROSTATE_EXALLC	0.03392	0.0269	1.261	0.2073	0.0443	0.0046	1.1573	0.0509	0.0056	0.01
3013	I9_HYPTENS	C3_SKIN_EXALLC	-0.004309	0.01829	-0.2356	0.8137	0.0464	0.0058	1.2395	0.0394	0.0356	0.0109
3014	I9_HYPTENS	CD2_BENIGN_LEIOMYOMA_UTERI	0.163	0.02088	7.806	5.885e-15	0.0395	0.0039	1.1077	0.0193	0.0417	0.0105
3015	I9_HYPTENS	CD2_LYMPHOID_LEUKAEMIA_EXALLC	0.03752	0.03821	0.9819	0.3261	0.0037	0.0007	1.0528	0.0109	-0.0027	0.0087
3016	I9_HYPTENS	CD2_MULTIPLE_MYELOMA_PLASMA_CELL_EXALLC	0.01216	0.05102	0.2384	0.8115	0.0025	0.0007	1.004	0.0069	0.0169	0.0081
3017	I9_HYPTENS	CHIRBIL_PRIM	0.1642	0.05034	3.262	0.001106	0.0012	0.0003	1.0257	0.0077	0.009	0.0081
3018	I9_HYPTENS	E4_ADDISON	0.3036	0.1873	1.621	0.1051	0.1842	0.1909	1.0133	0.0073	-0.0023	0.0075
3019	I9_HYPTENS	E4_GOITREMULTINOD	0.1758	0.04564	3.851	0.0001174	0.0113	0.0033	1.0634	0.0336	0.0027	0.0161
3020	I9_HYPTENS	E4_GRAVES_STRICT	0.07891	0.03625	2.177	0.02949	0.0054	0.0009	1.0375	0.0091	0.0077	0.0094
3021	I9_HYPTENS	E4_HYTHY_AI_STRICT	0.1056	0.02582	4.091	4.3e-05	0.0588	0.0055	1.3016	0.0491	0.0618	0.0157
3022	I9_HYPTENS	E4_NONTOXIC_THYROID	0.1717	0.04807	3.573	0.0003535	0.0152	0.0047	1.0788	0.0319	-0.0001	0.0161
3023	I9_HYPTENS	E4_OBESITY	0.4841	0.01607	30.12	3.002e-199	0.0693	0.0028	1.2852	0.0212	0.2428	0.014
3024	I9_HYPTENS	E4_PCOS_BROAD	0.14	0.04191	3.34	0.000837	0.0068	0.0014	1.0293	0.0081	0.0227	0.007
3025	I9_HYPTENS	E4_THYROID	0.1629	0.02572	6.332	2.423e-10	0.0504	0.007	1.168	0.0211	0.0332	0.0094
3026	I9_HYPTENS	E4_THYROIDITAUTOIM	0.1338	0.08197	1.633	0.1026	0.0015	0.0007	1.0026	0.0074	0.0013	0.0079
3027	I9_HYPTENS	E4_THYTOXGOITDIF	0.08633	0.02688	3.212	0.001318	0.0061	0.0009	1.0517	0.0116	0.0205	0.0086
3028	I9_HYPTENS	F5_DEPRESSIO	0.2533	0.01726	14.67	9.324e-49	0.0306	0.0014	1.0831	0.011	0.0837	0.0094
3029	I9_HYPTENS	FG_CVD	0.8454	0.01042	81.13	0	0.052	0.0025	1.2135	0.0167	0.5517	0.0199
3030	I9_HYPTENS	FT3	-0.04951	0.06121	-0.8088	0.4186	0.0197	0.0067	1.006	0.008	0.0165	0.0086
3031	I9_HYPTENS	FT4_ref	0.06299	0.02202	2.861	0.004229	0.0645	0.0078	1.2923	0.0538	0.0439	0.013
3032	I9_HYPTENS	G6_MS	0.07069	0.02752	2.569	0.01021	0.0056	0.0006	1.0289	0.009	-0.0037	0.008
3033	I9_HYPTENS	HEIGHT	-0.07752	0.01612	-4.81	1.507e-06	0.3882	0.019	1.669	0.0995	-0.061	0.0205
3034	I9_HYPTENS	I9_AF	0.404	0.02034	19.86	8.191e-88	0.0609	0.0053	1.2706	0.0383	0.3272	0.018
3035	I9_HYPTENS	I9_ANEURYSM	0.3061	0.0418	7.323	2.432e-13	0.004	0.0005	1.0363	0.0078	0.06	0.0103
3036	I9_HYPTENS	I9_CORATHER	0.5867	0.01724	34.02	1.137e-253	0.0513	0.0031	1.2983	0.0376	0.3173	0.0193
3037	I9_HYPTENS	I9_IHD	0.5618	0.02214	25.38	4.648e-142	0.0444	0.0033	1.2122	0.0208	0.2082	0.013
3038	I9_HYPTENS	I9_STR	0.6009	0.02799	21.46	3.317e-102	0.0089	0.0007	1.055	0.0077	0.154	0.0114
3039	I9_HYPTENS	ILD_ENDPOINTS	0.21	0.04164	5.042	4.617e-07	0.0042	0.0008	1.0474	0.0172	0.0004	0.0076
3040	I9_HYPTENS	IPF	0.1755	0.03492	5.025	5.042e-07	0.0039	0.0005	1.0594	0.0163	0.0078	0.0077
3041	I9_HYPTENS	J10_ASTHMA_EXMORE	0.2642	0.02058	12.84	1.03e-37	0.0378	0.0022	1.1655	0.0222	0.0843	0.0118
3042	I9_HYPTENS	J10_EMPHYSEMA	0.1864	0.02779	6.708	1.968e-11	0.0097	0.0009	1.0602	0.009	0.0259	0.0095
3043	I9_HYPTENS	K11_CD_STRICT2	0.09101	0.0267	3.408	0.0006542	0.0062	0.0007	1.0367	0.0096	0.0105	0.0089
3044	I9_HYPTENS	K11_COELIAC	0.05988	0.03451	1.735	0.08267	0.0083	0.0014	1.0685	0.0202	0.0032	0.0098
3045	I9_HYPTENS	K11_IBD_STRICT	0.03479	0.0209	1.665	0.09588	0.0136	0.0013	1.1027	0.0199	0.0225	0.0102
3046	I9_HYPTENS	L12_PSORIASIS	0.1743	0.02298	7.585	3.316e-14	0.0148	0.0012	1.1142	0.0198	0.0377	0.0095
3047	I9_HYPTENS	L12_VITILIGO	-0.02128	0.04536	-0.4691	0.639	0.0019	0.0005	1.0091	0.0075	0.0035	0.0078
3048	I9_HYPTENS	M13_RHEUMA	0.2135	0.02827	7.552	4.284e-14	0.0271	0.004	1.0821	0.0119	0.019	0.009
3049	I9_HYPTENS	M13_SJOGREN	0.1705	0.05203	3.278	0.001046	0.0026	0.0005	1.0215	0.0085	0.0053	0.0109
3050	I9_HYPTENS	Mosaic_loss_of_chromosome_Y	0.0573	0.03265	1.755	0.07931	0.0581	0.0123	1.0573	0.0148	-0.0076	0.0087
3051	I9_HYPTENS	N14_HYDROCELE	-0.01914	0.05396	-0.3546	0.7229	0.0155	0.0036	1.0265	0.0084	0.0218	0.0086
3052	I9_HYPTENS	SLE_FG	0.1389	0.05351	2.595	0.009454	0.0015	0.0004	1.0257	0.0077	0.0095	0.0091
3053	I9_HYPTENS	T1D	0.4335	0.02158	20.09	9.546e-90	0.0106	0.0007	1.1059	0.0112	0.093	0.0086
3054	I9_HYPTENS	T2D	0.5408	0.01398	38.7	0	0.1092	0.0048	1.6293	0.0683	0.3926	0.0209
3055	I9_HYPTENS	T3_ref	0.04687	0.05061	0.9261	0.3544	0.042	0.0116	0.9935	0.0081	0.0098	0.0102
3056	I9_HYPTENS	ThC	0.1337	0.04524	2.955	0.003127	0.0048	0.0011	0.9883	0.0198	-0.0121	0.0164
3057	I9_HYPTENS	TSH_high	#N/A	#N/A	#N/A	#N/A	-0.0424	0.0347	1.0202	0.0087	0.0017	0.0096
3058	I9_HYPTENS	TSH_low	#N/A	#N/A	#N/A	#N/A	-0.0413	0.0321	1.0239	0.0086	0.0138	0.0091
3059	I9_HYPTENS	TSH_ref	-0.05238	0.02349	-2.23	0.02576	0.1011	0.0161	1.2408	0.0808	0.0052	0.0156
3060	I9_HYPTENS	WEIGHT	0.3716	0.01754	21.18	1.367e-99	0.2365	0.0086	1.3033	0.0368	0.184	0.0178
3061	I9_IHD	AUTOIMMUNE_HYPERTHYROIDISM	0.1627	0.06461	2.518	0.01179	0.0047	0.0009	1.0275	0.0079	0.0056	0.0062
3062	I9_IHD	AUTOIMMUNE_NONTHYROID	0.2427	0.03695	6.568	5.105e-11	0.0183	0.0017	1.0995	0.013	0.0587	0.0067
3063	I9_IHD	AUTOIMMUNE	0.2448	0.03187	7.682	1.569e-14	0.0189	0.0017	1.1705	0.0238	0.0614	0.0084
3064	I9_IHD	BMI	0.2676	0.02228	12.01	3.181e-33	0.2219	0.0079	1.2523	0.0315	0.0596	0.0109
3065	I9_IHD	C3_BASAL_CELL_CARCINOMA_EXALLC	-0.09806	0.02929	-3.348	0.0008129	0.0397	0.0044	1.124	0.0242	-0.0206	0.0077
3066	I9_IHD	C3_BLADDER_EXALLC	0.08975	0.05164	1.738	0.0822	0.0053	0.0008	1.0823	0.0125	-0.0033	0.0069
3067	I9_IHD	C3_BRAIN_EXALLC	-0.2972	0.1217	-2.442	0.01459	0.0009	0.0005	1.0155	0.0076	-0.002	0.0059
3068	I9_IHD	C3_BREAST_ERNEG_EXALLC	-0.08066	0.04499	-1.793	0.07299	0.0192	0.0023	1.0468	0.0103	-0.0058	0.0063
3069	I9_IHD	C3_BREAST_ERPLUS_EXALLC	-0.08577	0.03633	-2.361	0.01823	0.0272	0.0027	1.1051	0.0154	-0.0307	0.007
3070	I9_IHD	C3_BREAST_EXALLC	-0.0704	0.03238	-2.174	0.0297	0.0174	0.0016	1.1052	0.0185	-0.0244	0.0067
3071	I9_IHD	C3_BRONCHUS_LUNG_EXALLC	0.102	0.04317	2.363	0.01813	0.0102	0.0012	1.0639	0.0113	0.0059	0.0066
3072	I9_IHD	C3_CANCER_EXALLC	-0.1119	0.03541	-3.159	0.001585	0.0193	0.0015	1.1011	0.0121	-0.0333	0.0071
3073	I9_IHD	C3_COLON_EXALLC	-0.1215	0.04031	-3.013	0.002586	0.0066	0.0007	1.0896	0.012	0.0002	0.0065
3074	I9_IHD	C3_GBM_EXALLC	-0.6279	0.6746	-0.9308	0.352	0.0003	0.0005	1.0107	0.0068	0.0049	0.006
3075	I9_IHD	C3_HEAD_AND_NECK_EXALLC	0.1208	0.08875	1.361	0.1735	0.0024	0.0008	1.0097	0.0072	-0.0091	0.0062
3076	I9_IHD	C3_MELANOMA_SKIN_EXALLC	-0.06691	0.05293	-1.264	0.2062	0.0077	0.0018	1.0386	0.0131	-0.019	0.0066
3077	I9_IHD	C3_OESOPHAGUS_EXALLC	0.0576	0.06966	0.8269	0.4083	0.0022	0.0004	1.0223	0.0066	-0.0044	0.0056
3078	I9_IHD	C3_OTHER_SKIN_EXALLC	-0.04186	0.02356	-1.777	0.07555	0.0372	0.0044	1.2386	0.0328	-0.0157	0.0079
3079	I9_IHD	C3_OVARY_EXALLC	-0.1786	0.1328	-1.345	0.1786	0.0019	0.0013	1.0143	0.0074	-0.0037	0.0057
3080	I9_IHD	C3_PROSTATE_EXALLC	-0.03841	0.03829	-1.003	0.3158	0.0443	0.0046	1.1574	0.0509	-0.04	0.0072
3081	I9_IHD	C3_SKIN_EXALLC	-0.05012	0.02267	-2.211	0.02705	0.0464	0.0058	1.2395	0.0394	-0.0247	0.0082
3082	I9_IHD	CD2_BENIGN_LEIOMYOMA_UTERI	0.08838	0.03032	2.914	0.003564	0.0395	0.0039	1.1077	0.0193	-0.0146	0.0068
3083	I9_IHD	CD2_LYMPHOID_LEUKAEMIA_EXALLC	-0.04511	0.05191	-0.869	0.3848	0.0037	0.0007	1.0527	0.0109	-0.0074	0.0061
3084	I9_IHD	CD2_MULTIPLE_MYELOMA_PLASMA_CELL_EXALLC	-0.1935	0.07186	-2.693	0.007084	0.0025	0.0007	1.0039	0.0069	0.008	0.0057
3085	I9_IHD	CHIRBIL_PRIM	0.2394	0.07392	3.239	0.001198	0.0012	0.0003	1.0256	0.0077	-0.0046	0.0062
3086	I9_IHD	E4_ADDISON	0.3017	0.1921	1.571	0.1162	0.1979	0.1906	1.0126	0.007	0.0167	0.0062
3087	I9_IHD	E4_GOITREMULTINOD	0.037	0.03167	1.168	0.2427	0.0113	0.0033	1.0633	0.0336	-0.0028	0.0066
3088	I9_IHD	E4_GRAVES_STRICT	0.1001	0.05782	1.732	0.08332	0.0054	0.0009	1.0375	0.0091	-0.0003	0.0064
3089	I9_IHD	E4_HYTHY_AI_STRICT	0.1627	0.02924	5.562	2.669e-08	0.0588	0.0056	1.3018	0.0493	0.0247	0.0093
3090	I9_IHD	E4_NONTOXIC_THYROID	0.05233	0.0345	1.517	0.1294	0.0152	0.0047	1.0788	0.032	-0.0044	0.0061
3091	I9_IHD	E4_OBESITY	0.2598	0.02219	11.71	1.201e-31	0.0693	0.0028	1.2853	0.0212	0.0458	0.0082
3092	I9_IHD	E4_PCOS_BROAD	0.07797	0.05958	1.309	0.1907	0.0068	0.0014	1.0293	0.0081	0.0063	0.0061
3093	I9_IHD	E4_THYROID	0.2072	0.03431	6.04	1.54e-09	0.0503	0.0078	1.1702	0.0217	0.0376	0.0075
3094	I9_IHD	E4_THYROIDITAUTOIM	0.1418	0.09889	1.434	0.1515	0.0015	0.0007	1.0026	0.0074	0.0041	0.0058
3095	I9_IHD	E4_THYTOXGOITDIF	0.1342	0.0413	3.25	0.001155	0.0061	0.0009	1.0515	0.0116	0.0058	0.0067
3096	I9_IHD	F5_DEPRESSIO	0.2617	0.03065	8.539	1.351e-17	0.0306	0.0014	1.0831	0.011	0.0608	0.0078
3097	I9_IHD	FG_CVD	0.6494	0.02187	29.69	9.037e-194	0.0519	0.0026	1.2146	0.0174	0.425	0.0125
3098	I9_IHD	FT3	-0.01098	0.0881	-0.1246	0.9008	0.0198	0.0067	1.0057	0.0082	-0.0073	0.0064
3099	I9_IHD	FT4_ref	-0.04275	0.02996	-1.427	0.1536	0.0646	0.0076	1.291	0.0534	0.0108	0.0092
3100	I9_IHD	G6_MS	0.1063	0.04282	2.483	0.01305	0.0056	0.0006	1.0288	0.0089	0.0021	0.0062
3101	I9_IHD	HEIGHT	-0.09958	0.01979	-5.03	4.894e-07	0.3883	0.019	1.6684	0.0993	-0.0677	0.0139
3102	I9_IHD	I9_AF	0.3269	0.01962	16.66	2.412e-62	0.0609	0.0053	1.2707	0.0383	0.209	0.0101
3103	I9_IHD	I9_ANEURYSM	0.1418	0.05628	2.519	0.01178	0.004	0.0005	1.0362	0.0078	0.022	0.0065
3104	I9_IHD	I9_CORATHER	0.9179	0.01201	76.44	0	0.0513	0.0031	1.2982	0.0376	0.6616	0.0229
3105	I9_IHD	I9_HYPTENS	0.5618	0.02214	25.38	4.648e-142	0.0853	0.0032	1.4162	0.043	0.2082	0.013
3106	I9_IHD	I9_STR	0.5067	0.04292	11.81	3.606e-32	0.0089	0.0007	1.055	0.0077	0.1092	0.0078
3107	I9_IHD	ILD_ENDPOINTS	0.1753	0.05615	3.122	0.001794	0.0042	0.0008	1.0474	0.0172	0.0378	0.0059
3108	I9_IHD	IPF	0.1705	0.04681	3.643	0.0002694	0.0039	0.0005	1.0595	0.0163	0.0262	0.0061
3109	I9_IHD	J10_ASTHMA_EXMORE	0.2072	0.02536	8.168	3.131e-16	0.0378	0.0022	1.1655	0.0222	0.0606	0.0078
3110	I9_IHD	J10_EMPHYSEMA	0.2296	0.04395	5.224	1.751e-07	0.0097	0.0009	1.0602	0.0091	0.0192	0.0059
3111	I9_IHD	K11_CD_STRICT2	0.1131	0.04235	2.67	0.007585	0.0062	0.0007	1.0367	0.0096	0.0031	0.0063
3112	I9_IHD	K11_COELIAC	0.07177	0.04378	1.639	0.1011	0.0083	0.0014	1.0683	0.0202	0.0122	0.0065
3113	I9_IHD	K11_IBD_STRICT	0.03995	0.03034	1.317	0.1878	0.0136	0.0013	1.1026	0.0199	0.004	0.0074
3114	I9_IHD	L12_PSORIASIS	0.167	0.02876	5.806	6.383e-09	0.0148	0.0012	1.1143	0.0199	0.0154	0.0075
3115	I9_IHD	L12_VITILIGO	0.02275	0.0705	0.3226	0.747	0.0019	0.0005	1.0092	0.0075	0.0043	0.0063
3116	I9_IHD	M13_RHEUMA	0.1765	0.04169	4.233	2.305e-05	0.027	0.004	1.0828	0.0121	0.0361	0.0066
3117	I9_IHD	M13_SJOGREN	0.1341	0.06156	2.178	0.02944	0.0026	0.0005	1.0215	0.0085	0.0181	0.0063
3118	I9_IHD	Mosaic_loss_of_chromosome_Y	0.08798	0.05009	1.757	0.079	0.0569	0.0125	1.0606	0.0151	-0.0088	0.0062
3119	I9_IHD	N14_HYDROCELE	-0.05894	0.07222	-0.8161	0.4144	0.0155	0.0037	1.0269	0.0081	-0.0114	0.0069
3120	I9_IHD	SLE_FG	0.1217	0.07673	1.586	0.1127	0.0015	0.0004	1.0257	0.0077	0.0069	0.0063
3121	I9_IHD	T1D	0.3257	0.03303	9.861	6.137e-23	0.0106	0.0007	1.1058	0.0113	0.003	0.0067
3122	I9_IHD	T2D	0.3683	0.01946	18.93	6.405e-80	0.1091	0.0048	1.6294	0.0683	0.1276	0.0115
3123	I9_IHD	T3_ref	0.04084	0.07786	0.5245	0.6	0.0417	0.0116	0.9939	0.008	-0.0044	0.0071
3124	I9_IHD	ThC	-0.02865	0.0364	-0.7871	0.4312	0.0047	0.0011	0.991	0.0195	-0.0038	0.0068
3125	I9_IHD	TSH_high	#N/A	#N/A	#N/A	#N/A	-0.0397	0.0357	1.0201	0.0087	-0.0002	0.0064
3126	I9_IHD	TSH_low	#N/A	#N/A	#N/A	#N/A	-0.0424	0.0315	1.0247	0.0085	0.0199	0.0067
3127	I9_IHD	TSH_ref	-0.02779	0.02766	-1.005	0.315	0.1011	0.016	1.2393	0.0808	0.0049	0.0086
3128	I9_IHD	WEIGHT	0.1897	0.02267	8.369	5.829e-17	0.2365	0.0086	1.3029	0.0368	0.0243	0.0113
3129	I9_STR	AUTOIMMUNE_HYPERTHYROIDISM	0.2048	0.07852	2.608	0.0091	0.0047	0.0009	1.0275	0.0079	0.0055	0.0051
3130	I9_STR	AUTOIMMUNE_NONTHYROID	0.3048	0.04386	6.949	3.676e-12	0.0183	0.0017	1.0995	0.013	0.0386	0.0056
3131	I9_STR	AUTOIMMUNE	0.1959	0.0409	4.79	1.669e-06	0.0189	0.0017	1.1705	0.0238	0.0445	0.0076
3132	I9_STR	BMI	0.2637	0.02664	9.9	4.149e-23	0.2219	0.0079	1.2525	0.0315	0.0256	0.008
3133	I9_STR	C3_BASAL_CELL_CARCINOMA_EXALLC	-0.03772	0.04499	-0.8383	0.4018	0.0397	0.0044	1.124	0.0243	-0.0135	0.0068
3134	I9_STR	C3_BLADDER_EXALLC	0.1338	0.06444	2.076	0.03785	0.0053	0.0008	1.0824	0.0125	-0.0097	0.0062
3135	I9_STR	C3_BRAIN_EXALLC	0.03342	0.1653	0.2022	0.8397	0.0009	0.0005	1.0155	0.0076	0.0204	0.006
3136	I9_STR	C3_BREAST_ERNEG_EXALLC	0.01828	0.05414	0.3376	0.7357	0.0192	0.0023	1.0467	0.0103	-0.0089	0.0054
3137	I9_STR	C3_BREAST_ERPLUS_EXALLC	-0.05657	0.04752	-1.191	0.2338	0.0272	0.0027	1.105	0.0154	-0.0171	0.0047
3138	I9_STR	C3_BREAST_EXALLC	-0.02538	0.03981	-0.6376	0.5238	0.0174	0.0016	1.1052	0.0185	-0.0149	0.0052
3139	I9_STR	C3_BRONCHUS_LUNG_EXALLC	0.1597	0.04245	3.761	0.0001694	0.0102	0.0012	1.064	0.0112	0.0039	0.0054
3140	I9_STR	C3_CANCER_EXALLC	0.009996	0.04707	0.2124	0.8318	0.0193	0.0015	1.1011	0.0122	-0.0177	0.0059
3141	I9_STR	C3_COLON_EXALLC	-0.02157	0.05587	-0.386	0.6995	0.0066	0.0007	1.0896	0.0122	-0.0014	0.0057
3142	I9_STR	C3_GBM_EXALLC	-0.3377	0.4623	-0.7306	0.465	0.0003	0.0005	1.0107	0.0068	0.0267	0.0051
3143	I9_STR	C3_HEAD_AND_NECK_EXALLC	0.1969	0.1114	1.767	0.07728	0.0024	0.0008	1.0097	0.0072	-0.0007	0.0057
3144	I9_STR	C3_MELANOMA_SKIN_EXALLC	-0.05973	0.05989	-0.9974	0.3186	0.0077	0.0018	1.0386	0.0131	-0.0041	0.0052
3145	I9_STR	C3_OESOPHAGUS_EXALLC	0.2003	0.0876	2.287	0.0222	0.0022	0.0004	1.0223	0.0066	-0.0093	0.0054
3146	I9_STR	C3_OTHER_SKIN_EXALLC	-0.003977	0.0342	-0.1163	0.9074	0.0372	0.0044	1.2386	0.0329	-0.0062	0.0072
3147	I9_STR	C3_OVARY_EXALLC	-0.1434	0.1604	-0.8943	0.3712	0.0019	0.0013	1.0142	0.0074	-0.0024	0.0051
3148	I9_STR	C3_PROSTATE_EXALLC	0.06818	0.05151	1.323	0.1857	0.0443	0.0046	1.1573	0.0509	-0.0285	0.0065
3149	I9_STR	C3_SKIN_EXALLC	-0.04052	0.03356	-1.207	0.2273	0.0464	0.0058	1.2395	0.0395	-0.0073	0.0074
3150	I9_STR	CD2_BENIGN_LEIOMYOMA_UTERI	0.08468	0.04553	1.86	0.06291	0.0395	0.0039	1.1077	0.0192	0.0015	0.0067
3151	I9_STR	CD2_LYMPHOID_LEUKAEMIA_EXALLC	-0.09831	0.07417	-1.325	0.185	0.0037	0.0007	1.0527	0.0109	0.0026	0.0056
3152	I9_STR	CD2_MULTIPLE_MYELOMA_PLASMA_CELL_EXALLC	-0.09002	0.1033	-0.8714	0.3835	0.0025	0.0007	1.0039	0.0069	0.0039	0.0053
3153	I9_STR	CHIRBIL_PRIM	0.1139	0.09772	1.166	0.2438	0.0012	0.0003	1.0256	0.0077	0.0086	0.0051
3154	I9_STR	E4_ADDISON	0.2052	0.2221	0.9236	0.3557	0.1835	0.1913	1.0134	0.0073	0.0164	0.0051
3155	I9_STR	E4_GOITREMULTINOD	0.08842	0.06786	1.303	0.1926	0.0113	0.0033	1.0634	0.0336	0.0046	0.0077
3156	I9_STR	E4_GRAVES_STRICT	0.1801	0.06812	2.645	0.008177	0.0054	0.0009	1.0376	0.0091	0.0008	0.0053
3157	I9_STR	E4_HYTHY_AI_STRICT	0.06208	0.04114	1.509	0.1313	0.0588	0.0056	1.3015	0.0497	0.0272	0.0099
3158	I9_STR	E4_NONTOXIC_THYROID	0.1407	0.07043	1.997	0.04577	0.0152	0.0047	1.0788	0.032	-0.0039	0.0079
3159	I9_STR	E4_OBESITY	0.2792	0.02905	9.613	7.019e-22	0.0693	0.0028	1.2853	0.0211	0.015	0.0073
3160	I9_STR	E4_PCOS_BROAD	-0.01473	0.07962	-0.185	0.8533	0.0068	0.0014	1.0293	0.0081	0.0122	0.0053
3161	I9_STR	E4_THYROID	0.09078	0.04614	1.967	0.04914	0.0504	0.0073	1.168	0.0216	0.0251	0.0073
3162	I9_STR	E4_THYROIDITAUTOIM	0.05136	0.1448	0.3547	0.7228	0.0015	0.0007	1.0027	0.0074	0.0141	0.0055
3163	I9_STR	E4_THYTOXGOITDIF	0.1038	0.05252	1.976	0.04811	0.0061	0.0009	1.0517	0.0116	0.0078	0.0054
3164	I9_STR	F5_DEPRESSIO	0.2626	0.03584	7.327	2.356e-13	0.0306	0.0014	1.0831	0.0109	0.0602	0.0062
3165	I9_STR	FG_CVD	0.6359	0.03499	18.18	7.998e-74	0.052	0.0025	1.2135	0.0167	0.2166	0.0087
3166	I9_STR	FT3	0.004434	0.1224	0.03624	0.9711	0.0197	0.0067	1.006	0.008	0.0005	0.0053
3167	I9_STR	FT4_ref	0.0487	0.04161	1.171	0.2418	0.0645	0.0078	1.2921	0.0537	0.01	0.0073
3168	I9_STR	G6_MS	0.1476	0.05161	2.861	0.004228	0.0056	0.0006	1.0288	0.0089	0.0075	0.005
3169	I9_STR	HEIGHT	-0.0362	0.02843	-1.273	0.2029	0.3882	0.019	1.6698	0.0997	-0.042	0.0114
3170	I9_STR	I9_AF	0.459	0.03306	13.89	7.754e-44	0.0609	0.0053	1.2708	0.0383	0.1407	0.0089
3171	I9_STR	I9_ANEURYSM	0.3182	0.07201	4.418	9.951e-06	0.004	0.0005	1.0363	0.0079	0.0995	0.0055
3172	I9_STR	I9_CORATHER	0.4675	0.03337	14.01	1.339e-44	0.0512	0.0031	1.2985	0.0376	0.1009	0.0096
3173	I9_STR	I9_HYPTENS	0.6009	0.02799	21.46	3.317e-102	0.0854	0.0032	1.4159	0.0428	0.154	0.0114
3174	I9_STR	I9_IHD	0.5067	0.04292	11.81	3.606e-32	0.0444	0.0033	1.2121	0.0208	0.1092	0.0078
3175	I9_STR	ILD_ENDPOINTS	0.2881	0.07753	3.715	0.0002029	0.0042	0.0008	1.0474	0.0172	0.0096	0.0057
3176	I9_STR	IPF	0.2103	0.05904	3.563	0.0003668	0.0039	0.0005	1.0595	0.0163	0.0085	0.005
3177	I9_STR	J10_ASTHMA_EXMORE	0.2673	0.03735	7.157	8.229e-13	0.0378	0.0022	1.1657	0.0221	0.025	0.0064
3178	I9_STR	J10_EMPHYSEMA	0.2486	0.0472	5.268	1.38e-07	0.0097	0.0009	1.0603	0.009	0.013	0.0052
3179	I9_STR	K11_CD_STRICT2	0.07245	0.05638	1.285	0.1988	0.0062	0.0007	1.0367	0.0096	-0.0021	0.0054
3180	I9_STR	K11_COELIAC	-0.03633	0.06083	-0.5973	0.5503	0.0083	0.0014	1.0685	0.0202	0.0163	0.0054
3181	I9_STR	K11_IBD_STRICT	0.05669	0.04469	1.269	0.2046	0.0136	0.0013	1.1027	0.0199	-0.0014	0.0053
3182	I9_STR	L12_PSORIASIS	0.1791	0.04005	4.473	7.716e-06	0.0148	0.0012	1.1145	0.0198	0.0144	0.006
3183	I9_STR	L12_VITILIGO	0.07261	0.08946	0.8116	0.417	0.0019	0.0005	1.0092	0.0075	0.0017	0.0047
3184	I9_STR	M13_RHEUMA	0.15	0.05823	2.576	0.009983	0.0271	0.004	1.0821	0.0119	0.0113	0.0066
3185	I9_STR	M13_SJOGREN	0.2298	0.0975	2.357	0.01842	0.0026	0.0005	1.0215	0.0086	0.0006	0.0061
3186	I9_STR	Mosaic_loss_of_chromosome_Y	0.06193	0.06653	0.9309	0.3519	0.0582	0.0123	1.0573	0.0148	-0.0028	0.0054
3187	I9_STR	N14_HYDROCELE	-0.1521	0.09365	-1.624	0.1043	0.0155	0.0036	1.0266	0.0084	0.0105	0.0053
3188	I9_STR	SLE_FG	0.0114	0.1074	0.1061	0.9155	0.0015	0.0004	1.0257	0.0077	0.0128	0.0051
3189	I9_STR	T1D	0.2626	0.04227	6.213	5.214e-10	0.0106	0.0007	1.106	0.0113	0.0122	0.0054
3190	I9_STR	T2D	0.3316	0.02699	12.29	1.085e-34	0.1092	0.0048	1.6294	0.0682	0.0701	0.0089
3191	I9_STR	T3_ref	-0.1795	0.1041	-1.725	0.08451	0.042	0.0115	0.9934	0.008	0.0082	0.006
3192	I9_STR	ThC	0.05819	0.0805	0.7229	0.4697	0.0048	0.0011	0.9883	0.0198	-0.0019	0.0082
3193	I9_STR	TSH_high	#N/A	#N/A	#N/A	#N/A	-0.0425	0.0348	1.0203	0.0087	0.0009	0.0054
3194	I9_STR	TSH_low	#N/A	#N/A	#N/A	#N/A	-0.041	0.0323	1.0238	0.0087	0.013	0.0059
3195	I9_STR	TSH_ref	-0.02245	0.03928	-0.5716	0.5676	0.1011	0.0162	1.2408	0.0809	-0.0117	0.007
3196	I9_STR	WEIGHT	0.2201	0.0262	8.403	4.364e-17	0.2364	0.0086	1.3038	0.0369	0.007	0.0088
3197	ILD_ENDPOINTS	AUTOIMMUNE_HYPERTHYROIDISM	0.2065	0.1209	1.708	0.08758	0.0047	0.0009	1.0275	0.0079	0.011418	0.0054
3198	ILD_ENDPOINTS	AUTOIMMUNE_NONTHYROID	0.498	0.07151	6.963	3.324e-12	0.0183	0.0017	1.0995	0.013	0.058196	0.0058
3199	ILD_ENDPOINTS	AUTOIMMUNE	0.381	0.05757	6.618	3.647e-11	0.0189	0.0017	1.1704	0.0238	0.060695	0.0069
3200	ILD_ENDPOINTS	BMI	0.202	0.041	4.926	8.388e-07	0.2219	0.0079	1.2525	0.0315	0.012377	0.0085
3201	ILD_ENDPOINTS	C3_BASAL_CELL_CARCINOMA_EXALLC	-0.07882	0.05315	-1.483	0.138	0.0397	0.0044	1.124	0.0242	-0.0094851	0.0065
3202	ILD_ENDPOINTS	C3_BLADDER_EXALLC	0.04606	0.08319	0.5537	0.5798	0.0053	0.0008	1.0823	0.0125	0.010119	0.0061
3203	ILD_ENDPOINTS	C3_BRAIN_EXALLC	0.05276	0.1862	0.2833	0.7769	0.0009	0.0005	1.0155	0.0076	-0.011704	0.0061
3204	ILD_ENDPOINTS	C3_BREAST_ERNEG_EXALLC	0.08158	0.07838	1.041	0.298	0.0192	0.0023	1.0467	0.0103	-0.0017997	0.0053
3205	ILD_ENDPOINTS	C3_BREAST_ERPLUS_EXALLC	-0.01882	0.06585	-0.2858	0.775	0.0272	0.0027	1.105	0.0154	0.0008641	0.0054
3206	ILD_ENDPOINTS	C3_BREAST_EXALLC	-0.01077	0.05579	-0.193	0.847	0.0174	0.0016	1.1052	0.0184	0.0021357	0.0056
3207	ILD_ENDPOINTS	C3_BRONCHUS_LUNG_EXALLC	0.2086	0.05946	3.509	0.0004504	0.0102	0.0012	1.0639	0.0113	0.021016	0.0057
3208	ILD_ENDPOINTS	C3_CANCER_EXALLC	-0.03076	0.06467	-0.4757	0.6343	0.0193	0.0015	1.1011	0.0121	0.00041324	0.0061
3209	ILD_ENDPOINTS	C3_COLON_EXALLC	0.03932	0.07045	0.5582	0.5767	0.0066	0.0007	1.0896	0.012	-0.00098074	0.0055
3210	ILD_ENDPOINTS	C3_GBM_EXALLC	-0.3418	0.5034	-0.6789	0.4972	0.0003	0.0005	1.0107	0.0067	-0.00824	0.0054
3211	ILD_ENDPOINTS	C3_HEAD_AND_NECK_EXALLC	0.05423	0.1389	0.3904	0.6963	0.0024	0.0008	1.0096	0.0072	0.010039	0.0052
3212	ILD_ENDPOINTS	C3_MELANOMA_SKIN_EXALLC	-0.271	0.1061	-2.553	0.01068	0.0077	0.0018	1.0386	0.0131	-0.0036772	0.0059
3213	ILD_ENDPOINTS	C3_OESOPHAGUS_EXALLC	0.3446	0.1181	2.919	0.003517	0.0022	0.0004	1.0223	0.0066	-0.005951	0.0048
3214	ILD_ENDPOINTS	C3_OTHER_SKIN_EXALLC	-0.04425	0.05025	-0.8806	0.3785	0.0372	0.0044	1.2386	0.0329	-0.010325	0.0073
3215	ILD_ENDPOINTS	C3_OVARY_EXALLC	-0.1784	0.191	-0.9338	0.3504	0.0019	0.0013	1.0142	0.0074	-0.010044	0.0048
3216	ILD_ENDPOINTS	C3_PROSTATE_EXALLC	-0.09976	0.06868	-1.453	0.1464	0.0443	0.0046	1.1573	0.0509	-0.007324	0.0071
3217	ILD_ENDPOINTS	C3_SKIN_EXALLC	-0.04991	0.04808	-1.038	0.2993	0.0464	0.0058	1.2395	0.0395	-0.013506	0.0076
3218	ILD_ENDPOINTS	CD2_BENIGN_LEIOMYOMA_UTERI	-0.07967	0.06484	-1.229	0.2191	0.0395	0.0039	1.1077	0.0193	-0.012142	0.0082
3219	ILD_ENDPOINTS	CD2_LYMPHOID_LEUKAEMIA_EXALLC	-0.07154	0.09901	-0.7226	0.47	0.0037	0.0007	1.0527	0.0109	-0.0020478	0.0054
3220	ILD_ENDPOINTS	CD2_MULTIPLE_MYELOMA_PLASMA_CELL_EXALLC	0.01782	0.1423	0.1252	0.9004	0.0025	0.0007	1.004	0.0069	0.001482	0.0052
3221	ILD_ENDPOINTS	CHIRBIL_PRIM	0.3818	0.1383	2.761	0.005755	0.0012	0.0003	1.0257	0.0077	0.010964	0.0052
3222	ILD_ENDPOINTS	E4_ADDISON	0.9728	0.6213	1.566	0.1174	0.1839	0.1911	1.0134	0.0073	0.005112	0.0057
3223	ILD_ENDPOINTS	E4_GOITREMULTINOD	-0.07106	0.06412	-1.108	0.2677	0.0113	0.0033	1.0634	0.0336	-0.0032688	0.0065
3224	ILD_ENDPOINTS	E4_GRAVES_STRICT	0.1947	0.09805	1.986	0.047	0.0054	0.0009	1.0375	0.0091	0.0052161	0.0059
3225	ILD_ENDPOINTS	E4_HYTHY_AI_STRICT	0.2056	0.04913	4.184	2.868e-05	0.0588	0.0056	1.3016	0.0497	0.027091	0.0077
3226	ILD_ENDPOINTS	E4_NONTOXIC_THYROID	-0.1165	0.07441	-1.566	0.1174	0.0152	0.0047	1.0788	0.0319	0.0024815	0.0065
3227	ILD_ENDPOINTS	E4_OBESITY	0.1895	0.04305	4.402	1.071e-05	0.0693	0.0028	1.2853	0.0211	0.0029738	0.0078
3228	ILD_ENDPOINTS	E4_PCOS_BROAD	-0.07597	0.1186	-0.6405	0.5218	0.0068	0.0014	1.0293	0.0081	8.526e-05	0.0056
3229	ILD_ENDPOINTS	E4_THYROID	0.1772	0.06457	2.745	0.006053	0.0504	0.0072	1.168	0.0214	0.014088	0.006
3230	ILD_ENDPOINTS	E4_THYROIDITAUTOIM	0.2214	0.1829	1.211	0.2261	0.0015	0.0007	1.0026	0.0074	0.0032809	0.0049
3231	ILD_ENDPOINTS	E4_THYTOXGOITDIF	0.1824	0.0805	2.266	0.02343	0.0061	0.0009	1.0517	0.0116	0.0093586	0.0057
3232	ILD_ENDPOINTS	F5_DEPRESSIO	0.2592	0.0591	4.386	1.155e-05	0.0306	0.0014	1.0831	0.011	0.011632	0.0057
3233	ILD_ENDPOINTS	FG_CVD	0.2631	0.06117	4.302	1.695e-05	0.052	0.0025	1.2135	0.0167	0.018641	0.0059
3234	ILD_ENDPOINTS	FT3	-0.2346	0.1456	-1.611	0.1071	0.0197	0.0067	1.0059	0.008	0.0050936	0.0049
3235	ILD_ENDPOINTS	FT4_ref	0.002788	0.0547	0.05097	0.9593	0.0645	0.0078	1.2921	0.0537	0.0034587	0.0074
3236	ILD_ENDPOINTS	G6_MS	0.1177	0.07772	1.514	0.13	0.0056	0.0006	1.0288	0.009	0.00457	0.005
3237	ILD_ENDPOINTS	HEIGHT	-0.03087	0.03311	-0.9324	0.3511	0.3882	0.019	1.669	0.0995	-0.01629	0.0107
3238	ILD_ENDPOINTS	I9_AF	0.089	0.04304	2.068	0.03867	0.0609	0.0053	1.2707	0.0383	0.030012	0.0071
3239	ILD_ENDPOINTS	I9_ANEURYSM	0.0519	0.08827	0.588	0.5566	0.004	0.0005	1.0363	0.0078	0.0051411	0.0048
3240	ILD_ENDPOINTS	I9_CORATHER	0.2124	0.04542	4.676	2.924e-06	0.0513	0.0031	1.2985	0.0376	0.038737	0.0077
3241	ILD_ENDPOINTS	I9_HYPTENS	0.21	0.04164	5.042	4.617e-07	0.0854	0.0032	1.4159	0.0429	0.00035688	0.0076
3242	ILD_ENDPOINTS	I9_IHD	0.1753	0.05615	3.122	0.001794	0.0444	0.0033	1.2122	0.0208	0.037823	0.0059
3243	ILD_ENDPOINTS	I9_STR	0.2881	0.07753	3.715	0.0002029	0.0089	0.0007	1.055	0.0077	0.0096031	0.0057
3244	ILD_ENDPOINTS	IPF	0.7997	0.06193	12.91	3.85e-38	0.0039	0.0005	1.0595	0.0163	0.4673	0.0162
3245	ILD_ENDPOINTS	J10_ASTHMA_EXMORE	0.1717	0.04914	3.494	0.0004764	0.0378	0.0022	1.1657	0.0221	0.060355	0.007
3246	ILD_ENDPOINTS	J10_EMPHYSEMA	0.4181	0.05892	7.096	1.287e-12	0.0097	0.0009	1.0603	0.009	0.078638	0.0053
3247	ILD_ENDPOINTS	K11_CD_STRICT2	0.07107	0.06089	1.167	0.2431	0.0062	0.0007	1.0367	0.0096	0.0064298	0.0052
3248	ILD_ENDPOINTS	K11_COELIAC	0.2751	0.07839	3.509	0.0004503	0.0083	0.0014	1.0685	0.0202	0.013337	0.0048
3249	ILD_ENDPOINTS	K11_IBD_STRICT	0.1321	0.05737	2.303	0.02126	0.0136	0.0013	1.1027	0.0199	0.012486	0.0058
3250	ILD_ENDPOINTS	L12_PSORIASIS	0.2847	0.06257	4.55	5.371e-06	0.0148	0.0012	1.1143	0.0199	0.0097166	0.0061
3251	ILD_ENDPOINTS	L12_VITILIGO	0.07557	0.1076	0.7024	0.4824	0.0019	0.0005	1.0092	0.0075	0.0047956	0.0044
3252	ILD_ENDPOINTS	M13_RHEUMA	0.4401	0.07906	5.566	2.6e-08	0.0271	0.004	1.0822	0.0119	0.065079	0.0064
3253	ILD_ENDPOINTS	M13_SJOGREN	0.5806	0.1161	5	5.72e-07	0.0026	0.0005	1.0215	0.0085	0.033781	0.0054
3254	ILD_ENDPOINTS	Mosaic_loss_of_chromosome_Y	0.1165	0.1031	1.13	0.2586	0.0581	0.0123	1.0573	0.0148	0.00058164	0.0062
3255	ILD_ENDPOINTS	N14_HYDROCELE	0.1079	0.1298	0.8312	0.4059	0.0155	0.0036	1.0266	0.0084	-0.0043531	0.0054
3256	ILD_ENDPOINTS	SLE_FG	0.4825	0.1347	3.582	0.0003407	0.0015	0.0004	1.0257	0.0077	0.015789	0.0046
3257	ILD_ENDPOINTS	T1D	0.2301	0.06582	3.496	0.0004728	0.0106	0.0007	1.106	0.0113	-0.0011029	0.0058
3258	ILD_ENDPOINTS	T2D	0.1795	0.03911	4.59	4.439e-06	0.1092	0.0048	1.6294	0.0682	-0.00012977	0.0082
3259	ILD_ENDPOINTS	T3_ref	0.2277	0.135	1.687	0.09161	0.042	0.0115	0.9934	0.0081	-0.0050805	0.0051
3260	ILD_ENDPOINTS	ThC	-0.02145	0.0752	-0.2852	0.7755	0.0048	0.0011	0.9884	0.0198	-0.0097135	0.0064
3261	ILD_ENDPOINTS	TSH_high	#N/A	#N/A	#N/A	#N/A	-0.0424	0.0348	1.0202	0.0087	-0.003712	0.0057
3262	ILD_ENDPOINTS	TSH_low	#N/A	#N/A	#N/A	#N/A	-0.0411	0.0323	1.0239	0.0087	0.0059037	0.005
3263	ILD_ENDPOINTS	TSH_ref	0.03899	0.04752	0.8205	0.4119	0.1011	0.0161	1.2408	0.0809	-0.0033849	0.0067
3264	ILD_ENDPOINTS	WEIGHT	0.1678	0.04065	4.128	3.656e-05	0.2365	0.0086	1.3033	0.0368	0.0048866	0.0085
3265	IPF	AUTOIMMUNE_HYPERTHYROIDISM	0.1606	0.09742	1.648	0.09933	0.0047	0.0009	1.0275	0.0079	0.0019	0.0051
3266	IPF	AUTOIMMUNE_NONTHYROID	0.298	0.05203	5.727	1.025e-08	0.0183	0.0017	1.0995	0.013	0.0329	0.0054
3267	IPF	AUTOIMMUNE	0.2719	0.04525	6.009	1.865e-09	0.0189	0.0017	1.1705	0.0238	0.0299	0.007
3268	IPF	BMI	0.1861	0.03281	5.671	1.419e-08	0.2219	0.0079	1.2526	0.0315	0.0063	0.008
3269	IPF	C3_BASAL_CELL_CARCINOMA_EXALLC	-0.1077	0.04694	-2.295	0.02175	0.0397	0.0044	1.124	0.0242	-0.0044	0.0065
3270	IPF	C3_BLADDER_EXALLC	0.007631	0.07025	0.1086	0.9135	0.0053	0.0008	1.0824	0.0125	0.0177	0.0064
3271	IPF	C3_BRAIN_EXALLC	0.03004	0.1615	0.186	0.8524	0.0009	0.0005	1.0154	0.0076	-0.0072	0.0056
3272	IPF	C3_BREAST_ERNEG_EXALLC	-0.02575	0.0619	-0.416	0.6774	0.0192	0.0023	1.0467	0.0103	-0.0048	0.005
3273	IPF	C3_BREAST_ERPLUS_EXALLC	-0.06459	0.05018	-1.287	0.1981	0.0272	0.0027	1.105	0.0154	-0.0059	0.0051
3274	IPF	C3_BREAST_EXALLC	-0.03954	0.0437	-0.9048	0.3656	0.0174	0.0016	1.1052	0.0184	-0.0068	0.0052
3275	IPF	C3_BRONCHUS_LUNG_EXALLC	0.3219	0.05273	6.105	1.031e-09	0.0102	0.0012	1.0639	0.0112	0.0334	0.0059
3276	IPF	C3_CANCER_EXALLC	-0.1391	0.055	-2.529	0.01144	0.0193	0.0015	1.101	0.0121	-0.0023	0.0055
3277	IPF	C3_COLON_EXALLC	-0.02262	0.06472	-0.3495	0.7267	0.0066	0.0007	1.0895	0.012	0.0016	0.0056
3278	IPF	C3_GBM_EXALLC	0.2065	0.3962	0.5211	0.6023	0.0003	0.0005	1.0107	0.0068	-0.0068	0.0055
3279	IPF	C3_HEAD_AND_NECK_EXALLC	0.05369	0.1193	0.4501	0.6527	0.0024	0.0008	1.0097	0.0072	0.0055	0.005
3280	IPF	C3_MELANOMA_SKIN_EXALLC	-0.2292	0.08111	-2.826	0.004711	0.0077	0.0018	1.0386	0.0131	-0.0019	0.0058
3281	IPF	C3_OESOPHAGUS_EXALLC	0.1274	0.09016	1.413	0.1577	0.0022	0.0004	1.0222	0.0066	0.0033	0.005
3282	IPF	C3_OTHER_SKIN_EXALLC	-0.07401	0.04032	-1.836	0.06643	0.0372	0.0044	1.2385	0.0329	0.0086	0.0072
3283	IPF	C3_OVARY_EXALLC	-0.0467	0.1639	-0.285	0.7757	0.0019	0.0013	1.0142	0.0074	-0.0078	0.0048
3284	IPF	C3_PROSTATE_EXALLC	-0.1168	0.05466	-2.136	0.03267	0.0443	0.0046	1.1573	0.0509	-0.0112	0.0062
3285	IPF	C3_SKIN_EXALLC	-0.1119	0.03914	-2.86	0.004239	0.0464	0.0058	1.2395	0.0394	0.0078	0.0077
3286	IPF	CD2_BENIGN_LEIOMYOMA_UTERI	-0.1218	0.05866	-2.076	0.03793	0.0395	0.0039	1.1077	0.0193	-0.0072	0.0078
3287	IPF	CD2_LYMPHOID_LEUKAEMIA_EXALLC	-0.08097	0.08867	-0.9131	0.3612	0.0037	0.0007	1.0528	0.0109	-0.005	0.0052
3288	IPF	CD2_MULTIPLE_MYELOMA_PLASMA_CELL_EXALLC	-0.1178	0.112	-1.052	0.2927	0.0025	0.0007	1.0039	0.0069	0.0051	0.0048
3289	IPF	CHIRBIL_PRIM	0.3756	0.1183	3.175	0.001497	0.0012	0.0003	1.0257	0.0077	0.0043	0.0052
3290	IPF	E4_ADDISON	0.3898	0.3403	1.145	0.252	0.1845	0.1908	1.0133	0.0073	0.0036	0.0054
3291	IPF	E4_GOITREMULTINOD	-0.06766	0.06705	-1.009	0.3129	0.0113	0.0033	1.0633	0.0335	0.0067	0.0072
3292	IPF	E4_GRAVES_STRICT	0.1553	0.0818	1.899	0.05761	0.0054	0.0009	1.0375	0.0091	-0.001	0.0049
3293	IPF	E4_HYTHY_AI_STRICT	0.1844	0.04654	3.962	7.445e-05	0.0588	0.0055	1.3016	0.0491	0.0207	0.0084
3294	IPF	E4_NONTOXIC_THYROID	-0.1098	0.06891	-1.594	0.111	0.0152	0.0047	1.0788	0.0319	0.002	0.0068
3295	IPF	E4_OBESITY	0.182	0.03703	4.914	8.907e-07	0.0693	0.0028	1.2852	0.0212	0.014	0.0069
3296	IPF	E4_PCOS_BROAD	0.04141	0.08339	0.4965	0.6195	0.0068	0.0014	1.0293	0.0081	-0.0013	0.0049
3297	IPF	E4_THYROID	0.1303	0.05592	2.33	0.01982	0.0504	0.007	1.168	0.0211	0.0041	0.0063
3298	IPF	E4_THYROIDITAUTOIM	0.2675	0.17	1.573	0.1157	0.0015	0.0007	1.0027	0.0074	0.0018	0.0053
3299	IPF	E4_THYTOXGOITDIF	0.1989	0.06716	2.962	0.00306	0.0061	0.0009	1.0516	0.0116	-0.0019	0.0054
3300	IPF	F5_DEPRESSIO	0.2079	0.04153	5.006	5.553e-07	0.0306	0.0014	1.0831	0.011	-0.0045	0.0056
3301	IPF	FG_CVD	0.2323	0.04699	4.943	7.695e-07	0.052	0.0025	1.2135	0.0167	0.0137	0.0061
3302	IPF	FT3	-0.1125	0.1208	-0.9312	0.3517	0.0197	0.0067	1.0061	0.008	0.0059	0.0053
3303	IPF	FT4_ref	0.02661	0.04331	0.6143	0.539	0.0645	0.0078	1.2923	0.0538	-0.0007	0.0074
3304	IPF	G6_MS	0.1046	0.05602	1.868	0.06182	0.0056	0.0006	1.029	0.009	0.0034	0.0049
3305	IPF	HEIGHT	-0.006163	0.02719	-0.2266	0.8207	0.3882	0.019	1.6692	0.0998	-0.0251	0.0099
3306	IPF	I9_AF	0.09521	0.03484	2.733	0.006273	0.0609	0.0053	1.2707	0.0383	0.0359	0.0068
3307	IPF	I9_ANEURYSM	0.1575	0.06829	2.306	0.0211	0.004	0.0005	1.0363	0.0079	0.0036	0.0049
3308	IPF	I9_CORATHER	0.2036	0.03434	5.93	3.022e-09	0.0513	0.0031	1.2983	0.0376	0.0413	0.0074
3309	IPF	I9_HYPTENS	0.1755	0.03492	5.025	5.042e-07	0.0854	0.0032	1.416	0.043	0.0078	0.0077
3310	IPF	I9_IHD	0.1705	0.04681	3.643	0.0002694	0.0444	0.0033	1.2121	0.0208	0.0262	0.0061
3311	IPF	I9_STR	0.2103	0.05904	3.563	0.0003668	0.0089	0.0007	1.055	0.0077	0.0085	0.005
3312	IPF	ILD_ENDPOINTS	0.7997	0.06193	12.91	3.85e-38	0.0042	0.0008	1.0474	0.0172	0.4673	0.0162
3313	IPF	J10_ASTHMA_EXMORE	0.1747	0.04008	4.358	1.31e-05	0.0378	0.0022	1.1655	0.0222	0.0402	0.0066
3314	IPF	J10_EMPHYSEMA	0.4916	0.0491	10.01	1.339e-23	0.0097	0.0009	1.0603	0.009	0.1075	0.0058
3315	IPF	K11_CD_STRICT2	0.02751	0.05963	0.4612	0.6446	0.0062	0.0007	1.0367	0.0096	0.0028	0.005
3316	IPF	K11_COELIAC	0.1669	0.06857	2.435	0.01491	0.0083	0.0014	1.0685	0.0202	0.0114	0.0048
3317	IPF	K11_IBD_STRICT	0.07549	0.04685	1.611	0.1072	0.0136	0.0013	1.1027	0.0199	0.0041	0.0053
3318	IPF	L12_PSORIASIS	0.1776	0.04494	3.953	7.729e-05	0.0148	0.0012	1.1144	0.0198	0.0097	0.0058
3319	IPF	L12_VITILIGO	0.1077	0.08679	1.241	0.2145	0.0019	0.0005	1.0091	0.0075	0.0023	0.0048
3320	IPF	M13_RHEUMA	0.3172	0.06654	4.766	1.875e-06	0.0271	0.004	1.0821	0.0119	0.0307	0.0058
3321	IPF	M13_SJOGREN	0.4135	0.08276	4.997	5.825e-07	0.0026	0.0005	1.0215	0.0085	0.0203	0.005
3322	IPF	Mosaic_loss_of_chromosome_Y	0.08578	0.08145	1.053	0.2923	0.0581	0.0123	1.0573	0.0148	0.0061	0.0056
3323	IPF	N14_HYDROCELE	-0.05336	0.1031	-0.5175	0.6048	0.0155	0.0036	1.0265	0.0084	-0.0013	0.005
3324	IPF	SLE_FG	0.3418	0.1177	2.903	0.003699	0.0015	0.0004	1.0256	0.0077	0.0224	0.0049
3325	IPF	T1D	0.2094	0.05131	4.082	4.473e-05	0.0106	0.0007	1.1059	0.0112	0.0037	0.0052
3326	IPF	T2D	0.1325	0.03132	4.231	2.328e-05	0.1092	0.0048	1.6293	0.0683	0.0219	0.0081
3327	IPF	T3_ref	0.1232	0.1118	1.102	0.2705	0.0419	0.0116	0.9935	0.0081	0.0033	0.0055
3328	IPF	ThC	0.01316	0.06949	0.1895	0.8497	0.0048	0.0011	0.9883	0.0198	-0.0086	0.0063
3329	IPF	TSH_high	#N/A	#N/A	#N/A	#N/A	-0.0424	0.0347	1.0202	0.0087	0.0084	0.0056
3330	IPF	TSH_low	#N/A	#N/A	#N/A	#N/A	-0.0413	0.0321	1.0239	0.0086	-0.0063	0.0052
3331	IPF	TSH_ref	0.005353	0.04584	0.1168	0.907	0.1011	0.0161	1.2408	0.0808	-0.0033	0.007
3332	IPF	WEIGHT	0.1685	0.03276	5.145	2.672e-07	0.2364	0.0086	1.3035	0.0368	-0.0041	0.0085
3333	J10_ASTHMA_EXMORE	AUTOIMMUNE_HYPERTHYROIDISM	0.1048	0.04288	2.445	0.0145	0.0047	0.0009	1.0276	0.0079	0.017907	0.0062
3334	J10_ASTHMA_EXMORE	AUTOIMMUNE_NONTHYROID	0.3318	0.03548	9.352	8.604e-21	0.0183	0.0017	1.0994	0.013	0.084769	0.0081
3335	J10_ASTHMA_EXMORE	AUTOIMMUNE	0.2356	0.02957	7.966	1.64e-15	0.0189	0.0017	1.1705	0.0238	0.095341	0.01
3336	J10_ASTHMA_EXMORE	BMI	0.2581	0.01799	14.34	1.203e-46	0.2219	0.0079	1.2525	0.0314	0.091357	0.011
3337	J10_ASTHMA_EXMORE	C3_BASAL_CELL_CARCINOMA_EXALLC	-0.09704	0.02488	-3.9	9.621e-05	0.0397	0.0044	1.1241	0.0243	0.0089742	0.0081
3338	J10_ASTHMA_EXMORE	C3_BLADDER_EXALLC	0.1409	0.03306	4.261	2.035e-05	0.0053	0.0008	1.0823	0.0125	-0.0063872	0.0063
3339	J10_ASTHMA_EXMORE	C3_BRAIN_EXALLC	0.09022	0.1024	0.881	0.3783	0.0009	0.0005	1.0154	0.0076	-0.00058505	0.0073
3340	J10_ASTHMA_EXMORE	C3_BREAST_ERNEG_EXALLC	-0.01457	0.03227	-0.4516	0.6516	0.0192	0.0023	1.0467	0.0103	-0.0011919	0.0063
3341	J10_ASTHMA_EXMORE	C3_BREAST_ERPLUS_EXALLC	-0.07858	0.03169	-2.48	0.01315	0.0272	0.0027	1.105	0.0154	-0.0042662	0.0076
3342	J10_ASTHMA_EXMORE	C3_BREAST_EXALLC	-0.05009	0.02662	-1.882	0.05985	0.0174	0.0016	1.1051	0.0185	-0.00093055	0.0073
3343	J10_ASTHMA_EXMORE	C3_BRONCHUS_LUNG_EXALLC	0.1051	0.02548	4.124	3.721e-05	0.0102	0.0012	1.0641	0.0112	0.034802	0.0062
3344	J10_ASTHMA_EXMORE	C3_CANCER_EXALLC	-0.07885	0.03206	-2.459	0.01393	0.0193	0.0015	1.1012	0.0122	0.018469	0.0075
3345	J10_ASTHMA_EXMORE	C3_COLON_EXALLC	-0.03631	0.0358	-1.014	0.3106	0.0066	0.0007	1.0896	0.0121	0.0039407	0.0069
3346	J10_ASTHMA_EXMORE	C3_GBM_EXALLC	-0.009163	0.1691	-0.05418	0.9568	0.0003	0.0005	1.0106	0.0067	0.0024248	0.0068
3347	J10_ASTHMA_EXMORE	C3_HEAD_AND_NECK_EXALLC	0.1765	0.06475	2.726	0.006405	0.0025	0.0008	1.0096	0.0072	0.0035388	0.0059
3348	J10_ASTHMA_EXMORE	C3_MELANOMA_SKIN_EXALLC	-0.1077	0.03589	-3	0.0027	0.0077	0.0018	1.0385	0.0131	-0.003843	0.0068
3349	J10_ASTHMA_EXMORE	C3_OESOPHAGUS_EXALLC	0.1388	0.05343	2.598	0.009389	0.0022	0.0004	1.0222	0.0066	7.9089e-05	0.0063
3350	J10_ASTHMA_EXMORE	C3_OTHER_SKIN_EXALLC	-0.06004	0.02271	-2.644	0.008197	0.0372	0.0044	1.2386	0.0329	0.023651	0.0095
3351	J10_ASTHMA_EXMORE	C3_OVARY_EXALLC	-0.1995	0.1078	-1.851	0.06413	0.0019	0.0013	1.0142	0.0074	-0.010367	0.0068
3352	J10_ASTHMA_EXMORE	C3_PROSTATE_EXALLC	-0.05528	0.03367	-1.642	0.1006	0.0443	0.0046	1.1574	0.0509	0.0013161	0.0082
3353	J10_ASTHMA_EXMORE	C3_SKIN_EXALLC	-0.08623	0.0212	-4.068	4.736e-05	0.0464	0.0058	1.2395	0.0395	0.018202	0.0096
3354	J10_ASTHMA_EXMORE	CD2_BENIGN_LEIOMYOMA_UTERI	0.07431	0.0243	3.058	0.002225	0.0395	0.0039	1.1078	0.0192	0.0070697	0.0072
3355	J10_ASTHMA_EXMORE	CD2_LYMPHOID_LEUKAEMIA_EXALLC	-0.01544	0.0469	-0.3293	0.742	0.0037	0.0007	1.0528	0.0109	0.0025406	0.0069
3356	J10_ASTHMA_EXMORE	CD2_MULTIPLE_MYELOMA_PLASMA_CELL_EXALLC	-0.07079	0.06277	-1.128	0.2594	0.0025	0.0007	1.004	0.0069	0.013911	0.006
3357	J10_ASTHMA_EXMORE	CHIRBIL_PRIM	0.12	0.06201	1.935	0.05294	0.0012	0.0003	1.0257	0.0077	0.0098894	0.0065
3358	J10_ASTHMA_EXMORE	E4_ADDISON	0.761	0.4042	1.883	0.05976	0.1832	0.1909	1.0134	0.0074	0.037111	0.0064
3359	J10_ASTHMA_EXMORE	E4_GOITREMULTINOD	0.1126	0.05154	2.186	0.02885	0.0113	0.0033	1.0635	0.0336	0.010776	0.012
3360	J10_ASTHMA_EXMORE	E4_GRAVES_STRICT	0.08199	0.03828	2.142	0.03222	0.0054	0.0009	1.0376	0.0091	0.0070258	0.0064
3361	J10_ASTHMA_EXMORE	E4_HYTHY_AI_STRICT	0.1057	0.02849	3.709	0.0002077	0.0588	0.0055	1.3015	0.0489	0.068687	0.0128
3362	J10_ASTHMA_EXMORE	E4_NONTOXIC_THYROID	0.1262	0.05437	2.322	0.02022	0.0152	0.0047	1.0789	0.032	0.012465	0.0123
3363	J10_ASTHMA_EXMORE	E4_OBESITY	0.2937	0.01801	16.31	9.012e-60	0.0693	0.0028	1.2856	0.0212	0.12683	0.0102
3364	J10_ASTHMA_EXMORE	E4_PCOS_BROAD	0.05723	0.05345	1.071	0.2843	0.0068	0.0014	1.0294	0.0081	0.014154	0.0073
3365	J10_ASTHMA_EXMORE	E4_THYROID	0.1505	0.02418	6.226	4.791e-10	0.0504	0.007	1.168	0.0211	0.052447	0.0073
3366	J10_ASTHMA_EXMORE	E4_THYROIDITAUTOIM	0.08639	0.09296	0.9294	0.3527	0.0015	0.0007	1.0026	0.0074	0.01458	0.0063
3367	J10_ASTHMA_EXMORE	E4_THYTOXGOITDIF	0.1063	0.03273	3.247	0.001168	0.0061	0.0009	1.0517	0.0116	0.018359	0.0068
3368	J10_ASTHMA_EXMORE	F5_DEPRESSIO	0.3974	0.01955	20.33	7.579e-92	0.0306	0.0014	1.0832	0.011	0.081489	0.0072
3369	J10_ASTHMA_EXMORE	FG_CVD	0.3046	0.02439	12.49	8.456e-36	0.0519	0.0025	1.2137	0.0167	0.092591	0.0078
3370	J10_ASTHMA_EXMORE	FT3	-0.09499	0.07573	-1.254	0.2097	0.0197	0.0067	1.0061	0.008	0.0017944	0.0072
3371	J10_ASTHMA_EXMORE	FT4_ref	-0.00376	0.02368	-0.1588	0.8738	0.0645	0.0078	1.2925	0.0538	0.026823	0.0098
3372	J10_ASTHMA_EXMORE	G6_MS	0.1015	0.03555	2.856	0.004296	0.0056	0.0006	1.029	0.009	0.0087608	0.0072
3373	J10_ASTHMA_EXMORE	HEIGHT	-0.07433	0.01639	-4.534	5.782e-06	0.3882	0.019	1.6696	0.0997	-0.04343	0.014
3374	J10_ASTHMA_EXMORE	I9_AF	0.1586	0.02118	7.489	6.916e-14	0.0609	0.0053	1.2704	0.0383	0.071402	0.0093
3375	J10_ASTHMA_EXMORE	I9_ANEURYSM	0.1832	0.04419	4.145	3.391e-05	0.004	0.0005	1.0365	0.0079	0.0089113	0.0073
3376	J10_ASTHMA_EXMORE	I9_CORATHER	0.2017	0.01874	10.76	5.256e-27	0.0513	0.0031	1.2981	0.0377	0.04986	0.0086
3377	J10_ASTHMA_EXMORE	I9_HYPTENS	0.2642	0.02058	12.84	1.03e-37	0.0853	0.0032	1.4165	0.0429	0.084302	0.0118
3378	J10_ASTHMA_EXMORE	I9_IHD	0.2072	0.02536	8.168	3.131e-16	0.0444	0.0033	1.2123	0.0209	0.060598	0.0078
3379	J10_ASTHMA_EXMORE	I9_STR	0.2673	0.03735	7.157	8.229e-13	0.0089	0.0007	1.055	0.0077	0.025036	0.0064
3380	J10_ASTHMA_EXMORE	ILD_ENDPOINTS	0.1717	0.04914	3.494	0.0004764	0.0042	0.0008	1.0474	0.0172	0.060355	0.007
3381	J10_ASTHMA_EXMORE	IPF	0.1747	0.04008	4.358	1.31e-05	0.0039	0.0005	1.0592	0.0163	0.040226	0.0066
3382	J10_ASTHMA_EXMORE	J10_EMPHYSEMA	0.3716	0.02861	12.99	1.408e-38	0.0097	0.0009	1.0602	0.0091	0.080418	0.0078
3383	J10_ASTHMA_EXMORE	K11_CD_STRICT2	0.1158	0.04414	2.622	0.008736	0.0062	0.0007	1.0368	0.0096	0.017423	0.0084
3384	J10_ASTHMA_EXMORE	K11_COELIAC	0.1088	0.04171	2.607	0.009122	0.0083	0.0014	1.0685	0.0202	0.035624	0.0074
3385	J10_ASTHMA_EXMORE	K11_IBD_STRICT	0.1092	0.03715	2.939	0.00329	0.0136	0.0013	1.1028	0.0199	0.032911	0.0095
3386	J10_ASTHMA_EXMORE	L12_PSORIASIS	0.1661	0.03799	4.371	1.234e-05	0.0148	0.0012	1.1144	0.0199	0.050098	0.0102
3387	J10_ASTHMA_EXMORE	L12_VITILIGO	0.01496	0.05185	0.2884	0.773	0.0019	0.0005	1.0092	0.0075	0.0091308	0.0064
3388	J10_ASTHMA_EXMORE	M13_RHEUMA	0.2623	0.03697	7.097	1.279e-12	0.0271	0.004	1.082	0.0119	0.066701	0.0074
3389	J10_ASTHMA_EXMORE	M13_SJOGREN	0.3575	0.05818	6.145	7.993e-10	0.0026	0.0005	1.0216	0.0086	0.02357	0.0087
3390	J10_ASTHMA_EXMORE	Mosaic_loss_of_chromosome_Y	0.01412	0.03364	0.4196	0.6748	0.0582	0.0123	1.0572	0.0148	0.0046574	0.0064
3391	J10_ASTHMA_EXMORE	N14_HYDROCELE	0.03769	0.06121	0.6158	0.538	0.0155	0.0036	1.0266	0.0084	0.010608	0.0066
3392	J10_ASTHMA_EXMORE	SLE_FG	0.154	0.07511	2.05	0.04032	0.0015	0.0004	1.0257	0.0077	0.029493	0.0076
3393	J10_ASTHMA_EXMORE	T1D	0.2212	0.02717	8.141	3.908e-16	0.0106	0.0007	1.1059	0.0112	0.012571	0.0069
3394	J10_ASTHMA_EXMORE	T2D	0.2232	0.01794	12.44	1.531e-35	0.1091	0.0048	1.63	0.0684	0.038674	0.0118
3395	J10_ASTHMA_EXMORE	T3_ref	-0.00823	0.05887	-0.1398	0.8888	0.042	0.0115	0.9935	0.0081	0.0012773	0.0081
3396	J10_ASTHMA_EXMORE	ThC	0.1208	0.05618	2.15	0.03156	0.0048	0.0011	0.9884	0.0198	-0.013966	0.0125
3397	J10_ASTHMA_EXMORE	TSH_high	#N/A	#N/A	#N/A	#N/A	-0.0422	0.0348	1.0202	0.0087	-0.010756	0.0072
3398	J10_ASTHMA_EXMORE	TSH_low	#N/A	#N/A	#N/A	#N/A	-0.0418	0.0322	1.0241	0.0087	0.0088722	0.0069
3399	J10_ASTHMA_EXMORE	TSH_ref	-0.04071	0.02568	-1.585	0.113	0.1011	0.0161	1.2409	0.0809	0.0022779	0.0106
3400	J10_ASTHMA_EXMORE	WEIGHT	0.1963	0.01755	11.19	4.704e-29	0.2364	0.0086	1.3036	0.0368	0.06476	0.0115
3401	J10_EMPHYSEMA	AUTOIMMUNE_HYPERTHYROIDISM	0.1515	0.06488	2.335	0.01955	0.0047	0.0009	1.0275	0.0079	-3.8937e-07	0.0052
3402	J10_EMPHYSEMA	AUTOIMMUNE_NONTHYROID	0.2715	0.03837	7.075	1.491e-12	0.0183	0.0017	1.0994	0.013	0.021464	0.0057
3403	J10_EMPHYSEMA	AUTOIMMUNE	0.1717	0.03298	5.207	1.924e-07	0.0189	0.0017	1.1705	0.0238	0.021064	0.0071
3404	J10_EMPHYSEMA	BMI	0.07036	0.02474	2.844	0.004451	0.2219	0.0079	1.2523	0.0315	0.018873	0.0085
3405	J10_EMPHYSEMA	C3_BASAL_CELL_CARCINOMA_EXALLC	-0.01972	0.02759	-0.7145	0.4749	0.0397	0.0044	1.124	0.0242	-0.013026	0.0059
3406	J10_EMPHYSEMA	C3_BLADDER_EXALLC	0.1905	0.05553	3.43	0.0006028	0.0053	0.0008	1.0824	0.0125	0.019527	0.0056
3407	J10_EMPHYSEMA	C3_BRAIN_EXALLC	0.07543	0.1258	0.5996	0.5488	0.0009	0.0005	1.0154	0.0076	-0.0036677	0.0053
3408	J10_EMPHYSEMA	C3_BREAST_ERNEG_EXALLC	0.001301	0.04258	0.03054	0.9756	0.0192	0.0023	1.0468	0.0103	0.0071978	0.0048
3409	J10_EMPHYSEMA	C3_BREAST_ERPLUS_EXALLC	-0.06506	0.03227	-2.016	0.04381	0.0272	0.0027	1.1051	0.0155	0.00015646	0.0052
3410	J10_EMPHYSEMA	C3_BREAST_EXALLC	-0.03134	0.02847	-1.101	0.2711	0.0174	0.0016	1.1052	0.0185	0.0053259	0.005
3411	J10_EMPHYSEMA	C3_BRONCHUS_LUNG_EXALLC	0.6385	0.04646	13.74	5.651e-43	0.0102	0.0012	1.0639	0.0113	0.10648	0.0074
3412	J10_EMPHYSEMA	C3_CANCER_EXALLC	0.04725	0.03403	1.389	0.1649	0.0193	0.0015	1.1011	0.0122	0.010745	0.0056
3413	J10_EMPHYSEMA	C3_COLON_EXALLC	0.04883	0.04268	1.144	0.2525	0.0066	0.0007	1.0895	0.0121	0.021459	0.0057
3414	J10_EMPHYSEMA	C3_GBM_EXALLC	-0.3547	0.4442	-0.7985	0.4246	0.0003	0.0005	1.0107	0.0067	0.0052997	0.0047
3415	J10_EMPHYSEMA	C3_HEAD_AND_NECK_EXALLC	0.2885	0.1053	2.741	0.006125	0.0024	0.0008	1.0096	0.0072	0.013213	0.005
3416	J10_EMPHYSEMA	C3_MELANOMA_SKIN_EXALLC	-0.1738	0.05046	-3.445	0.000572	0.0077	0.0018	1.0386	0.0131	0.00089566	0.0055
3417	J10_EMPHYSEMA	C3_OESOPHAGUS_EXALLC	0.366	0.07401	4.945	7.626e-07	0.0022	0.0004	1.0222	0.0066	0.0010693	0.0052
3418	J10_EMPHYSEMA	C3_OTHER_SKIN_EXALLC	-0.01287	0.02622	-0.4907	0.6237	0.0372	0.0044	1.2386	0.0329	0.013711	0.0068
3419	J10_EMPHYSEMA	C3_OVARY_EXALLC	-0.1698	0.1296	-1.309	0.1904	0.0019	0.0013	1.0142	0.0074	0.0015834	0.0054
3420	J10_EMPHYSEMA	C3_PROSTATE_EXALLC	-0.05109	0.03484	-1.466	0.1425	0.0443	0.0046	1.1573	0.0509	-0.00041071	0.0057
3421	J10_EMPHYSEMA	C3_SKIN_EXALLC	-0.03627	0.02468	-1.47	0.1417	0.0464	0.0058	1.2395	0.0395	0.010437	0.0069
3422	J10_EMPHYSEMA	CD2_BENIGN_LEIOMYOMA_UTERI	-0.006909	0.0319	-0.2165	0.8286	0.0395	0.0039	1.1078	0.0192	-0.0038191	0.0061
3423	J10_EMPHYSEMA	CD2_LYMPHOID_LEUKAEMIA_EXALLC	0.0349	0.06288	0.555	0.5789	0.0037	0.0007	1.0527	0.0109	-0.0074153	0.0055
3424	J10_EMPHYSEMA	CD2_MULTIPLE_MYELOMA_PLASMA_CELL_EXALLC	-0.06992	0.07314	-0.9559	0.3391	0.0025	0.0007	1.004	0.0069	0.0094135	0.0048
3425	J10_EMPHYSEMA	CHIRBIL_PRIM	0.1122	0.08454	1.328	0.1843	0.0012	0.0003	1.0256	0.0077	0.0087077	0.0056
3426	J10_EMPHYSEMA	E4_ADDISON	0.2694	0.2091	1.288	0.1976	0.1846	0.1909	1.0133	0.0073	0.00608	0.0046
3427	J10_EMPHYSEMA	E4_GOITREMULTINOD	0.02789	0.05624	0.4959	0.62	0.0113	0.0033	1.0634	0.0335	0.013065	0.007
3428	J10_EMPHYSEMA	E4_GRAVES_STRICT	0.1557	0.06148	2.533	0.01132	0.0054	0.0009	1.0375	0.0091	-0.0041006	0.0063
3429	J10_EMPHYSEMA	E4_HYTHY_AI_STRICT	0.04758	0.03164	1.504	0.1326	0.0588	0.0055	1.3018	0.0492	0.0212	0.0089
3430	J10_EMPHYSEMA	E4_NONTOXIC_THYROID	0.01196	0.05965	0.2004	0.8411	0.0152	0.0047	1.0787	0.032	0.0017086	0.0072
3431	J10_EMPHYSEMA	E4_OBESITY	0.0213	0.02601	0.8191	0.4127	0.0693	0.0028	1.2853	0.0212	0.013569	0.0078
3432	J10_EMPHYSEMA	E4_PCOS_BROAD	-0.03921	0.06	-0.6535	0.5134	0.0068	0.0014	1.0293	0.0081	-0.00015191	0.0052
3433	J10_EMPHYSEMA	E4_THYROID	0.05703	0.0314	1.816	0.06931	0.0504	0.007	1.168	0.0211	0.0014069	0.0058
3434	J10_EMPHYSEMA	E4_THYROIDITAUTOIM	0.1183	0.1042	1.136	0.256	0.0015	0.0007	1.0027	0.0074	0.0022453	0.0047
3435	J10_EMPHYSEMA	E4_THYTOXGOITDIF	0.1403	0.04713	2.977	0.002913	0.0061	0.0009	1.0517	0.0116	-0.0010957	0.0063
3436	J10_EMPHYSEMA	F5_DEPRESSIO	0.3629	0.03223	11.26	2.094e-29	0.0306	0.0014	1.0831	0.0109	0.020677	0.006
3437	J10_EMPHYSEMA	FG_CVD	0.2345	0.03618	6.482	9.059e-11	0.052	0.0025	1.2135	0.0167	0.018366	0.0073
3438	J10_EMPHYSEMA	FT3	0.09176	0.09175	1	0.3172	0.0196	0.0067	1.0062	0.008	0.00020142	0.0053
3439	J10_EMPHYSEMA	FT4_ref	-0.02368	0.03106	-0.7625	0.4457	0.0645	0.0078	1.2922	0.0537	0.017007	0.0071
3440	J10_EMPHYSEMA	G6_MS	0.06384	0.04313	1.48	0.1388	0.0056	0.0006	1.0289	0.009	0.002526	0.0049
3441	J10_EMPHYSEMA	HEIGHT	-0.0885	0.02194	-4.034	5.483e-05	0.3883	0.019	1.6685	0.0996	0.018451	0.0112
3442	J10_EMPHYSEMA	I9_AF	0.0784	0.02418	3.242	0.001187	0.0609	0.0053	1.2706	0.0383	0.055982	0.0069
3443	J10_EMPHYSEMA	I9_ANEURYSM	0.2801	0.05886	4.759	1.947e-06	0.004	0.0005	1.0363	0.0079	0.01802	0.0057
3444	J10_EMPHYSEMA	I9_CORATHER	0.2295	0.03452	6.65	2.937e-11	0.0513	0.0031	1.2983	0.0376	0.058688	0.0079
3445	J10_EMPHYSEMA	I9_HYPTENS	0.1864	0.02779	6.708	1.968e-11	0.0854	0.0032	1.416	0.0429	0.025905	0.0095
3446	J10_EMPHYSEMA	I9_IHD	0.2296	0.04395	5.224	1.751e-07	0.0444	0.0033	1.2122	0.0208	0.019245	0.0059
3447	J10_EMPHYSEMA	I9_STR	0.2486	0.0472	5.268	1.38e-07	0.0089	0.0007	1.055	0.0077	0.012974	0.0052
3448	J10_EMPHYSEMA	ILD_ENDPOINTS	0.4181	0.05892	7.096	1.287e-12	0.0042	0.0008	1.0472	0.0172	0.078638	0.0053
3449	J10_EMPHYSEMA	IPF	0.4916	0.0491	10.01	1.339e-23	0.0039	0.0005	1.0594	0.0163	0.10752	0.0058
3450	J10_EMPHYSEMA	J10_ASTHMA_EXMORE	0.3716	0.02861	12.99	1.408e-38	0.0378	0.0022	1.1655	0.0222	0.080418	0.0078
3451	J10_EMPHYSEMA	K11_CD_STRICT2	0.1142	0.04372	2.613	0.008976	0.0062	0.0007	1.0367	0.0096	0.015601	0.0058
3452	J10_EMPHYSEMA	K11_COELIAC	0.03239	0.04865	0.6658	0.5056	0.0083	0.0014	1.0685	0.0202	0.011769	0.0057
3453	J10_EMPHYSEMA	K11_IBD_STRICT	0.1283	0.03708	3.461	0.0005388	0.0136	0.0013	1.1026	0.0199	0.015423	0.0059
3454	J10_EMPHYSEMA	L12_PSORIASIS	0.1649	0.03792	4.348	1.374e-05	0.0148	0.0012	1.1144	0.0198	0.011394	0.0066
3455	J10_EMPHYSEMA	L12_VITILIGO	-0.02363	0.08137	-0.2904	0.7715	0.0018	0.0005	1.0093	0.0075	-0.0015671	0.0052
3456	J10_EMPHYSEMA	M13_RHEUMA	0.2337	0.04847	4.822	1.42e-06	0.0271	0.004	1.082	0.0119	0.016018	0.0057
3457	J10_EMPHYSEMA	M13_SJOGREN	0.3695	0.0649	5.693	1.251e-08	0.0026	0.0005	1.0215	0.0086	-0.0050816	0.0054
3458	J10_EMPHYSEMA	Mosaic_loss_of_chromosome_Y	-0.06217	0.05713	-1.088	0.2765	0.0583	0.0123	1.057	0.0148	0.0072835	0.0056
3459	J10_EMPHYSEMA	N14_HYDROCELE	-0.1768	0.07397	-2.39	0.01684	0.0155	0.0036	1.0266	0.0084	0.0097009	0.0049
3460	J10_EMPHYSEMA	SLE_FG	0.3186	0.08115	3.926	8.626e-05	0.0015	0.0004	1.0256	0.0077	-0.0012452	0.0052
3461	J10_EMPHYSEMA	T1D	0.04509	0.03543	1.273	0.2032	0.0106	0.0007	1.1059	0.0112	0.0052506	0.0056
3462	J10_EMPHYSEMA	T2D	0.07009	0.02331	3.007	0.002643	0.1092	0.0048	1.6293	0.0683	0.013189	0.0092
3463	J10_EMPHYSEMA	T3_ref	0.1247	0.08819	1.414	0.1575	0.042	0.0115	0.9934	0.0081	-0.0015777	0.006
3464	J10_EMPHYSEMA	ThC	-0.004294	0.07129	-0.06024	0.952	0.0048	0.0011	0.9883	0.0198	-0.00080432	0.0079
3465	J10_EMPHYSEMA	TSH_high	#N/A	#N/A	#N/A	#N/A	-0.0422	0.0347	1.0202	0.0087	-0.0015607	0.0053
3466	J10_EMPHYSEMA	TSH_low	#N/A	#N/A	#N/A	#N/A	-0.0414	0.0322	1.0239	0.0087	0.004493	0.0058
3467	J10_EMPHYSEMA	TSH_ref	-0.1396	0.03577	-3.904	9.456e-05	0.1011	0.0161	1.2409	0.0808	-0.0004471	0.0083
3468	J10_EMPHYSEMA	WEIGHT	0.02077	0.0229	0.9071	0.3644	0.2364	0.0086	1.3034	0.0369	0.023767	0.009
3469	K11_CD_STRICT2	AUTOIMMUNE_HYPERTHYROIDISM	0.117	0.0757	1.546	0.1222	0.0047	0.0009	1.0275	0.0079	0.0015519	0.0052
3470	K11_CD_STRICT2	AUTOIMMUNE_NONTHYROID	0.4989	0.04123	12.1	1.077e-33	0.0183	0.0017	1.0995	0.013	0.097452	0.0062
3471	K11_CD_STRICT2	AUTOIMMUNE	0.2363	0.03688	6.406	1.499e-10	0.0189	0.0017	1.1704	0.0238	0.075867	0.0065
3472	K11_CD_STRICT2	BMI	0.07626	0.02504	3.045	0.002327	0.2219	0.0079	1.2525	0.0315	-0.0035904	0.0085
3473	K11_CD_STRICT2	C3_BASAL_CELL_CARCINOMA_EXALLC	0.03749	0.0364	1.03	0.303	0.0397	0.0044	1.124	0.0242	0.011254	0.0064
3474	K11_CD_STRICT2	C3_BLADDER_EXALLC	0.01521	0.05686	0.2675	0.7891	0.0053	0.0008	1.0823	0.0125	0.0081265	0.0055
3475	K11_CD_STRICT2	C3_BRAIN_EXALLC	0.02052	0.1183	0.1734	0.8624	0.0009	0.0005	1.0154	0.0076	0.0061922	0.0049
3476	K11_CD_STRICT2	C3_BREAST_ERNEG_EXALLC	0.07277	0.05011	1.452	0.1464	0.0192	0.0023	1.0467	0.0103	-0.0040981	0.0051
3477	K11_CD_STRICT2	C3_BREAST_ERPLUS_EXALLC	0.04874	0.05189	0.9391	0.3477	0.0272	0.0027	1.105	0.0154	-0.010016	0.0062
3478	K11_CD_STRICT2	C3_BREAST_EXALLC	0.04448	0.03834	1.16	0.246	0.0174	0.0016	1.1052	0.0184	-0.0062604	0.0057
3479	K11_CD_STRICT2	C3_BRONCHUS_LUNG_EXALLC	-0.01709	0.04122	-0.4147	0.6784	0.0102	0.0012	1.0638	0.0112	0.0079922	0.0051
3480	K11_CD_STRICT2	C3_CANCER_EXALLC	0.05299	0.0408	1.299	0.1941	0.0193	0.0015	1.101	0.0121	0.0014956	0.0052
3481	K11_CD_STRICT2	C3_COLON_EXALLC	-0.009734	0.05222	-0.1864	0.8521	0.0066	0.0007	1.0896	0.012	-0.0093742	0.0047
3482	K11_CD_STRICT2	C3_GBM_EXALLC	0.07816	0.269	0.2906	0.7714	0.0003	0.0005	1.0107	0.0067	7.1853e-05	0.0048
3483	K11_CD_STRICT2	C3_HEAD_AND_NECK_EXALLC	0.002841	0.1028	0.02762	0.978	0.0024	0.0008	1.0096	0.0072	0.01123	0.0052
3484	K11_CD_STRICT2	C3_MELANOMA_SKIN_EXALLC	0.008225	0.06554	0.1255	0.9001	0.0077	0.0018	1.0386	0.0131	0.0046772	0.0061
3485	K11_CD_STRICT2	C3_OESOPHAGUS_EXALLC	-0.01044	0.08732	-0.1196	0.9048	0.0022	0.0004	1.0223	0.0066	0.00014173	0.0049
3486	K11_CD_STRICT2	C3_OTHER_SKIN_EXALLC	0.03816	0.03652	1.045	0.296	0.0372	0.0044	1.2386	0.0329	0.016117	0.0072
3487	K11_CD_STRICT2	C3_OVARY_EXALLC	-0.08629	0.151	-0.5716	0.5676	0.0019	0.0013	1.0142	0.0074	0.006554	0.0047
3488	K11_CD_STRICT2	C3_PROSTATE_EXALLC	0.006397	0.04102	0.156	0.8761	0.0443	0.0046	1.1573	0.0509	-0.0018981	0.0057
3489	K11_CD_STRICT2	C3_SKIN_EXALLC	0.05281	0.03587	1.472	0.141	0.0464	0.0058	1.2395	0.0395	0.013885	0.0075
3490	K11_CD_STRICT2	CD2_BENIGN_LEIOMYOMA_UTERI	-0.004486	0.03648	-0.123	0.9021	0.0395	0.0039	1.1077	0.0193	0.005764	0.0057
3491	K11_CD_STRICT2	CD2_LYMPHOID_LEUKAEMIA_EXALLC	0.01238	0.05997	0.2064	0.8365	0.0037	0.0007	1.0528	0.0109	-0.00032727	0.0054
3492	K11_CD_STRICT2	CD2_MULTIPLE_MYELOMA_PLASMA_CELL_EXALLC	-0.01356	0.08608	-0.1576	0.8748	0.0025	0.0007	1.004	0.0069	0.0026141	0.0052
3493	K11_CD_STRICT2	CHIRBIL_PRIM	0.2028	0.09123	2.223	0.02621	0.0012	0.0003	1.0257	0.0077	0.01242	0.0046
3494	K11_CD_STRICT2	E4_ADDISON	0.2024	0.2081	0.9727	0.3307	0.1841	0.1911	1.0133	0.0073	0.0029512	0.0046
3495	K11_CD_STRICT2	E4_GOITREMULTINOD	0.07364	0.03677	2.003	0.04519	0.0113	0.0033	1.0634	0.0336	-0.00065642	0.0051
3496	K11_CD_STRICT2	E4_GRAVES_STRICT	0.01679	0.0686	0.2448	0.8066	0.0054	0.0009	1.0375	0.0091	-0.0015711	0.0056
3497	K11_CD_STRICT2	E4_HYTHY_AI_STRICT	0.01406	0.03081	0.4562	0.6483	0.0588	0.0055	1.3016	0.0492	0.010842	0.0077
3498	K11_CD_STRICT2	E4_NONTOXIC_THYROID	0.05096	0.03923	1.299	0.1939	0.0152	0.0047	1.0788	0.0319	0.0031273	0.0058
3499	K11_CD_STRICT2	E4_OBESITY	0.05298	0.02447	2.165	0.03037	0.0693	0.0028	1.2852	0.0212	0.0032276	0.0065
3500	K11_CD_STRICT2	E4_PCOS_BROAD	0.2073	0.07511	2.76	0.005783	0.0068	0.0014	1.0293	0.0081	-0.010151	0.0052
3501	K11_CD_STRICT2	E4_THYROID	0.05804	0.04029	1.441	0.1497	0.0504	0.007	1.168	0.0211	0.0024008	0.0066
3502	K11_CD_STRICT2	E4_THYROIDITAUTOIM	0.09183	0.1194	0.7689	0.4419	0.0015	0.0007	1.0026	0.0074	-0.0022249	0.0052
3503	K11_CD_STRICT2	E4_THYTOXGOITDIF	0.06299	0.0577	1.092	0.275	0.0061	0.0009	1.0517	0.0116	-0.0030294	0.0056
3504	K11_CD_STRICT2	F5_DEPRESSIO	0.1752	0.03584	4.888	1.016e-06	0.0306	0.0014	1.0831	0.011	-0.0023612	0.0058
3505	K11_CD_STRICT2	FG_CVD	0.1077	0.03691	2.916	0.003541	0.052	0.0025	1.2135	0.0167	0.006227	0.0071
3506	K11_CD_STRICT2	FT3	0.1336	0.1015	1.316	0.1882	0.0197	0.0067	1.006	0.008	0.00033586	0.0052
3507	K11_CD_STRICT2	FT4_ref	-0.05694	0.03788	-1.503	0.1328	0.0645	0.0078	1.2923	0.0538	0.018163	0.007
3508	K11_CD_STRICT2	G6_MS	0.1139	0.05758	1.978	0.04793	0.0056	0.0006	1.0289	0.009	0.0038884	0.0058
3509	K11_CD_STRICT2	HEIGHT	-0.008938	0.03113	-0.2871	0.774	0.3883	0.019	1.6689	0.0995	-0.001222	0.012
3510	K11_CD_STRICT2	I9_AF	0.0783	0.02474	3.164	0.001554	0.0609	0.0053	1.2706	0.0383	-0.0052623	0.0072
3511	K11_CD_STRICT2	I9_ANEURYSM	-0.02716	0.06424	-0.4228	0.6724	0.004	0.0005	1.0363	0.0078	0.0075902	0.0051
3512	K11_CD_STRICT2	I9_CORATHER	0.08137	0.03017	2.697	0.006994	0.0513	0.0031	1.2982	0.0377	0.0068332	0.0084
3513	K11_CD_STRICT2	I9_HYPTENS	0.09101	0.0267	3.408	0.0006542	0.0854	0.0032	1.416	0.043	0.010502	0.0089
3514	K11_CD_STRICT2	I9_IHD	0.1131	0.04235	2.67	0.007585	0.0444	0.0033	1.2122	0.0208	0.0030601	0.0063
3515	K11_CD_STRICT2	I9_STR	0.07245	0.05638	1.285	0.1988	0.0089	0.0007	1.055	0.0077	-0.0021121	0.0054
3516	K11_CD_STRICT2	ILD_ENDPOINTS	0.07107	0.06089	1.167	0.2431	0.0042	0.0008	1.0474	0.0172	0.0064298	0.0052
3517	K11_CD_STRICT2	IPF	0.02751	0.05963	0.4612	0.6446	0.0039	0.0005	1.0594	0.0163	0.002833	0.005
3518	K11_CD_STRICT2	J10_ASTHMA_EXMORE	0.1158	0.04414	2.622	0.008736	0.0378	0.0022	1.1655	0.0222	0.017423	0.0084
3519	K11_CD_STRICT2	J10_EMPHYSEMA	0.1142	0.04372	2.613	0.008976	0.0097	0.0009	1.0602	0.009	0.015601	0.0058
3520	K11_CD_STRICT2	K11_COELIAC	0.2181	0.0557	3.915	9.045e-05	0.0083	0.0014	1.0685	0.0202	0.0013876	0.0054
3521	K11_CD_STRICT2	K11_IBD_STRICT	0.9172	0.0223	41.13	0	0.0136	0.0013	1.1027	0.0199	0.5713	0.0104
3522	K11_CD_STRICT2	L12_PSORIASIS	0.2742	0.04671	5.87	4.354e-09	0.0148	0.0012	1.1142	0.0198	0.023389	0.0078
3523	K11_CD_STRICT2	L12_VITILIGO	-0.06709	0.08908	-0.7532	0.4513	0.0019	0.0005	1.0091	0.0075	0.0033006	0.0049
3524	K11_CD_STRICT2	M13_RHEUMA	0.18	0.06739	2.671	0.007558	0.0271	0.004	1.0821	0.0119	0.00059004	0.0065
3525	K11_CD_STRICT2	M13_SJOGREN	0.1199	0.075	1.599	0.1099	0.0026	0.0005	1.0215	0.0085	0.0021829	0.0051
3526	K11_CD_STRICT2	Mosaic_loss_of_chromosome_Y	0.02308	0.06142	0.3757	0.7071	0.0581	0.0123	1.0573	0.0148	-0.0021794	0.0055
3527	K11_CD_STRICT2	N14_HYDROCELE	0.03469	0.08216	0.4223	0.6728	0.0155	0.0036	1.0265	0.0084	0.0031394	0.0053
3528	K11_CD_STRICT2	SLE_FG	0.1405	0.08438	1.665	0.09587	0.0015	0.0004	1.0257	0.0077	0.0039996	0.0045
3529	K11_CD_STRICT2	T1D	0.08517	0.04337	1.964	0.04955	0.0106	0.0007	1.1059	0.0112	-0.0026426	0.0055
3530	K11_CD_STRICT2	T2D	0.02534	0.02575	0.9839	0.3252	0.1092	0.0048	1.6293	0.0683	0.014409	0.0092
3531	K11_CD_STRICT2	T3_ref	0.1163	0.09808	1.186	0.2357	0.0419	0.0116	0.9935	0.0081	-0.0080868	0.0058
3532	K11_CD_STRICT2	ThC	0.06179	0.04502	1.372	0.17	0.0048	0.0011	0.9883	0.0198	-0.0062214	0.0054
3533	K11_CD_STRICT2	TSH_high	#N/A	#N/A	#N/A	#N/A	-0.0423	0.0347	1.0202	0.0087	0.00040958	0.0055
3534	K11_CD_STRICT2	TSH_low	#N/A	#N/A	#N/A	#N/A	-0.0413	0.0321	1.0239	0.0086	0.00028562	0.0055
3535	K11_CD_STRICT2	TSH_ref	-0.009973	0.03328	-0.2996	0.7645	0.1011	0.0161	1.2409	0.0808	-0.0068816	0.0067
3536	K11_CD_STRICT2	WEIGHT	0.06224	0.02472	2.517	0.01182	0.2365	0.0086	1.3033	0.0368	-0.0057182	0.0084
3537	K11_COELIAC	AUTOIMMUNE_HYPERTHYROIDISM	0.1943	0.08869	2.191	0.02848	0.0047	0.0009	1.0275	0.0079	0.043321	0.0073
3538	K11_COELIAC	AUTOIMMUNE_NONTHYROID	0.4531	0.05096	8.89	6.098e-19	0.0183	0.0017	1.0995	0.013	0.2517	0.0087
3539	K11_COELIAC	AUTOIMMUNE	0.3737	0.04983	7.501	6.353e-14	0.0189	0.0017	1.1705	0.0238	0.22323	0.0106
3540	K11_COELIAC	BMI	-0.07999	0.02816	-2.841	0.004498	0.2219	0.0079	1.2526	0.0315	0.0015376	0.0092
3541	K11_COELIAC	C3_BASAL_CELL_CARCINOMA_EXALLC	0.04148	0.0393	1.056	0.2912	0.0397	0.0044	1.124	0.0243	-0.018979	0.0071
3542	K11_COELIAC	C3_BLADDER_EXALLC	-0.06376	0.06068	-1.051	0.2934	0.0053	0.0008	1.0824	0.0125	-0.0055447	0.0059
3543	K11_COELIAC	C3_BRAIN_EXALLC	-0.3118	0.1745	-1.786	0.07405	0.0009	0.0005	1.0155	0.0076	0.0047739	0.0057
3544	K11_COELIAC	C3_BREAST_ERNEG_EXALLC	0.08214	0.05755	1.427	0.1535	0.0192	0.0023	1.0468	0.0103	-0.012355	0.0052
3545	K11_COELIAC	C3_BREAST_ERPLUS_EXALLC	-0.01817	0.0542	-0.3352	0.7375	0.0272	0.0027	1.1051	0.0154	0.00053581	0.0062
3546	K11_COELIAC	C3_BREAST_EXALLC	0.03146	0.0433	0.7265	0.4675	0.0174	0.0016	1.1051	0.0184	-0.0092015	0.0063
3547	K11_COELIAC	C3_BRONCHUS_LUNG_EXALLC	-0.1334	0.04541	-2.938	0.003298	0.0102	0.0012	1.064	0.0112	-0.009344	0.0054
3548	K11_COELIAC	C3_CANCER_EXALLC	-0.04757	0.04972	-0.9567	0.3387	0.0193	0.0015	1.101	0.0122	-0.0096589	0.0065
3549	K11_COELIAC	C3_COLON_EXALLC	-0.04223	0.05405	-0.7814	0.4346	0.0066	0.0007	1.0896	0.0121	-0.0017517	0.0057
3550	K11_COELIAC	C3_GBM_EXALLC	-0.2426	0.4149	-0.5849	0.5586	0.0003	0.0005	1.0107	0.0068	0.0021468	0.0051
3551	K11_COELIAC	C3_HEAD_AND_NECK_EXALLC	0.05505	0.1099	0.5007	0.6166	0.0024	0.0008	1.0096	0.0072	-0.0017753	0.005
3552	K11_COELIAC	C3_MELANOMA_SKIN_EXALLC	-0.01609	0.05853	-0.275	0.7833	0.0077	0.0018	1.0385	0.0131	0.00018829	0.005
3553	K11_COELIAC	C3_OESOPHAGUS_EXALLC	-0.1113	0.09274	-1.2	0.2301	0.0022	0.0004	1.0223	0.0066	0.0015612	0.005
3554	K11_COELIAC	C3_OTHER_SKIN_EXALLC	0.0252	0.0338	0.7455	0.4559	0.0372	0.0044	1.2385	0.0329	-0.020032	0.0077
3555	K11_COELIAC	C3_OVARY_EXALLC	0.05078	0.1611	0.3152	0.7526	0.0019	0.0013	1.0142	0.0074	-0.0048238	0.0056
3556	K11_COELIAC	C3_PROSTATE_EXALLC	-0.1394	0.05055	-2.758	0.005818	0.0443	0.0046	1.1573	0.0509	0.0043247	0.0061
3557	K11_COELIAC	C3_SKIN_EXALLC	0.02082	0.0328	0.6347	0.5256	0.0464	0.0058	1.2394	0.0395	-0.020894	0.0076
3558	K11_COELIAC	CD2_BENIGN_LEIOMYOMA_UTERI	-0.04345	0.04184	-1.039	0.299	0.0395	0.0039	1.1078	0.0192	0.0037789	0.0059
3559	K11_COELIAC	CD2_LYMPHOID_LEUKAEMIA_EXALLC	0.05918	0.07501	0.7889	0.4302	0.0037	0.0007	1.0527	0.0109	-0.0069588	0.0059
3560	K11_COELIAC	CD2_MULTIPLE_MYELOMA_PLASMA_CELL_EXALLC	-0.1904	0.1066	-1.786	0.07408	0.0025	0.0007	1.0038	0.0069	0.00894	0.0056
3561	K11_COELIAC	CHIRBIL_PRIM	0.1736	0.1064	1.632	0.1027	0.0012	0.0003	1.0257	0.0077	0.013744	0.0053
3562	K11_COELIAC	E4_ADDISON	0.6591	0.4293	1.536	0.1246	0.1837	0.1912	1.0134	0.0073	0.01014	0.0058
3563	K11_COELIAC	E4_GOITREMULTINOD	-0.08055	0.06107	-1.319	0.1872	0.0113	0.0033	1.0635	0.0336	0.012814	0.0069
3564	K11_COELIAC	E4_GRAVES_STRICT	0.09999	0.08526	1.173	0.2409	0.0054	0.0009	1.0375	0.0091	0.036892	0.0077
3565	K11_COELIAC	E4_HYTHY_AI_STRICT	0.2383	0.04827	4.938	7.896e-07	0.0588	0.0056	1.3016	0.0497	0.06708	0.0104
3566	K11_COELIAC	E4_NONTOXIC_THYROID	-0.1092	0.06677	-1.635	0.102	0.0152	0.0047	1.0788	0.0319	0.0087857	0.0071
3567	K11_COELIAC	E4_OBESITY	-0.02437	0.02892	-0.8428	0.3994	0.0693	0.0028	1.2854	0.0211	0.0077831	0.0071
3568	K11_COELIAC	E4_PCOS_BROAD	0.00746	0.08884	0.08396	0.9331	0.0068	0.0014	1.0293	0.0081	-0.0011266	0.0051
3569	K11_COELIAC	E4_THYROID	0.2118	0.05692	3.72	0.000199	0.0504	0.0072	1.168	0.0216	0.04569	0.0081
3570	K11_COELIAC	E4_THYROIDITAUTOIM	0.2956	0.1372	2.154	0.03121	0.0015	0.0007	1.0027	0.0074	0.019383	0.0057
3571	K11_COELIAC	E4_THYTOXGOITDIF	0.1652	0.06237	2.649	0.00807	0.0061	0.0009	1.0517	0.0116	0.035319	0.0075
3572	K11_COELIAC	F5_DEPRESSIO	0.1359	0.03316	4.097	4.185e-05	0.0306	0.0014	1.0831	0.0109	0.015538	0.0058
3573	K11_COELIAC	FG_CVD	0.08944	0.04593	1.947	0.0515	0.052	0.0025	1.2136	0.0167	0.0080039	0.0073
3574	K11_COELIAC	FT3	-0.07297	0.1252	-0.5827	0.5601	0.0197	0.0067	1.006	0.008	-0.00193	0.0061
3575	K11_COELIAC	FT4_ref	0.07996	0.04593	1.741	0.08167	0.0646	0.0078	1.2921	0.0537	0.0053788	0.0085
3576	K11_COELIAC	G6_MS	0.08011	0.05881	1.362	0.1732	0.0056	0.0006	1.0288	0.0089	-0.001344	0.0052
3577	K11_COELIAC	HEIGHT	0.03191	0.0258	1.237	0.2162	0.3882	0.019	1.6691	0.0995	-0.0062694	0.0103
3578	K11_COELIAC	I9_AF	0.01566	0.03321	0.4715	0.6373	0.0609	0.0053	1.2708	0.0383	0.014459	0.0067
3579	K11_COELIAC	I9_ANEURYSM	0.09692	0.06689	1.449	0.1473	0.004	0.0005	1.0364	0.0079	-0.011114	0.0053
3580	K11_COELIAC	I9_CORATHER	0.06211	0.03402	1.826	0.06784	0.0512	0.0031	1.2985	0.0376	0.018215	0.0071
3581	K11_COELIAC	I9_HYPTENS	0.05988	0.03451	1.735	0.08267	0.0854	0.0032	1.4159	0.0428	0.003229	0.0098
3582	K11_COELIAC	I9_IHD	0.07177	0.04378	1.639	0.1011	0.0444	0.0033	1.2123	0.0208	0.012178	0.0065
3583	K11_COELIAC	I9_STR	-0.03633	0.06083	-0.5973	0.5503	0.0089	0.0007	1.055	0.0077	0.016306	0.0054
3584	K11_COELIAC	ILD_ENDPOINTS	0.2751	0.07839	3.509	0.0004503	0.0042	0.0008	1.0474	0.0172	0.013337	0.0048
3585	K11_COELIAC	IPF	0.1669	0.06857	2.435	0.01491	0.0039	0.0005	1.0594	0.0163	0.011374	0.0048
3586	K11_COELIAC	J10_ASTHMA_EXMORE	0.1088	0.04171	2.607	0.009122	0.0378	0.0022	1.1657	0.0221	0.035624	0.0074
3587	K11_COELIAC	J10_EMPHYSEMA	0.03239	0.04865	0.6658	0.5056	0.0097	0.0009	1.0604	0.009	0.011769	0.0057
3588	K11_COELIAC	K11_CD_STRICT2	0.2181	0.0557	3.915	9.045e-05	0.0062	0.0007	1.0367	0.0096	0.0013876	0.0054
3589	K11_COELIAC	K11_IBD_STRICT	0.1712	0.04802	3.565	0.0003643	0.0136	0.0013	1.1027	0.0199	0.016587	0.0062
3590	K11_COELIAC	L12_PSORIASIS	0.2348	0.05346	4.393	1.119e-05	0.0148	0.0012	1.1145	0.0198	0.014495	0.0068
3591	K11_COELIAC	L12_VITILIGO	0.1628	0.09732	1.672	0.09444	0.0019	0.0005	1.0092	0.0075	0.0039451	0.0046
3592	K11_COELIAC	M13_RHEUMA	0.2466	0.06566	3.755	0.0001731	0.0271	0.004	1.0821	0.0119	0.034932	0.006
3593	K11_COELIAC	M13_SJOGREN	0.3178	0.1126	2.821	0.004781	0.0026	0.0005	1.0215	0.0085	0.032171	0.0067
3594	K11_COELIAC	Mosaic_loss_of_chromosome_Y	0.006429	0.06461	0.0995	0.9207	0.0582	0.0123	1.0573	0.0148	0.002976	0.0054
3595	K11_COELIAC	N14_HYDROCELE	0.07748	0.09621	0.8054	0.4206	0.0155	0.0036	1.0266	0.0084	0.0002865	0.0055
3596	K11_COELIAC	SLE_FG	0.2949	0.1213	2.432	0.01503	0.0015	0.0004	1.0257	0.0077	0.013695	0.0057
3597	K11_COELIAC	T1D	0.136	0.05077	2.679	0.007392	0.0106	0.0007	1.106	0.0113	0.023821	0.0058
3598	K11_COELIAC	T2D	0.01904	0.0283	0.6729	0.501	0.1092	0.0048	1.6294	0.0682	-0.012301	0.0093
3599	K11_COELIAC	T3_ref	0.00755	0.1079	0.06998	0.9442	0.042	0.0115	0.9934	0.008	0.0014514	0.0058
3600	K11_COELIAC	ThC	0.01882	0.08286	0.2272	0.8203	0.0048	0.0011	0.9883	0.0198	0.0054685	0.0075
3601	K11_COELIAC	TSH_high	#N/A	#N/A	#N/A	#N/A	-0.0424	0.0348	1.0202	0.0087	-0.0018738	0.0056
3602	K11_COELIAC	TSH_low	#N/A	#N/A	#N/A	#N/A	-0.0411	0.0323	1.0239	0.0087	-0.0037446	0.0055
3603	K11_COELIAC	TSH_ref	0.02046	0.04115	0.4972	0.6191	0.1011	0.0162	1.2408	0.0809	-0.0018474	0.0073
3604	K11_COELIAC	WEIGHT	-0.0548	0.02692	-2.036	0.04179	0.2364	0.0086	1.3037	0.0369	2.7494e-05	0.0087
3605	K11_IBD_STRICT	AUTOIMMUNE_HYPERTHYROIDISM	0.1754	0.06092	2.879	0.003989	0.0047	0.0009	1.0275	0.0079	0.0009	0.0068
3606	K11_IBD_STRICT	AUTOIMMUNE_NONTHYROID	0.5271	0.03315	15.9	6.268e-57	0.0183	0.0017	1.0995	0.013	0.2442	0.01
3607	K11_IBD_STRICT	AUTOIMMUNE	0.2653	0.03076	8.625	6.415e-18	0.0189	0.0017	1.1704	0.0238	0.1802	0.0099
3608	K11_IBD_STRICT	BMI	0.03649	0.01966	1.856	0.06343	0.2219	0.0079	1.2525	0.0315	-0.0114	0.009
3609	K11_IBD_STRICT	C3_BASAL_CELL_CARCINOMA_EXALLC	0.03587	0.02841	1.263	0.2067	0.0397	0.0044	1.124	0.0242	0.0045	0.0074
3610	K11_IBD_STRICT	C3_BLADDER_EXALLC	-0.02033	0.04483	-0.4534	0.6503	0.0053	0.0008	1.0823	0.0125	0.0162	0.0064
3611	K11_IBD_STRICT	C3_BRAIN_EXALLC	0.01525	0.1037	0.1471	0.883	0.0009	0.0005	1.0154	0.0076	-0.0022	0.0063
3612	K11_IBD_STRICT	C3_BREAST_ERNEG_EXALLC	0.07125	0.04312	1.652	0.09845	0.0192	0.0023	1.0467	0.0103	-0.0058	0.0061
3613	K11_IBD_STRICT	C3_BREAST_ERPLUS_EXALLC	0.06365	0.04266	1.492	0.1357	0.0272	0.0027	1.105	0.0154	-0.0047	0.0066
3614	K11_IBD_STRICT	C3_BREAST_EXALLC	0.05527	0.03349	1.651	0.09884	0.0174	0.0016	1.1052	0.0184	-0.0032	0.0065
3615	K11_IBD_STRICT	C3_BRONCHUS_LUNG_EXALLC	-0.01428	0.03771	-0.3786	0.705	0.0102	0.0012	1.0638	0.0113	0.0036	0.0064
3616	K11_IBD_STRICT	C3_CANCER_EXALLC	0.06339	0.03748	1.691	0.0908	0.0193	0.0015	1.1011	0.0121	0.0005	0.0061
3617	K11_IBD_STRICT	C3_COLON_EXALLC	0.009594	0.04631	0.2072	0.8359	0.0066	0.0007	1.0896	0.012	0.0008	0.006
3618	K11_IBD_STRICT	C3_GBM_EXALLC	0.3616	0.428	0.845	0.3981	0.0003	0.0005	1.0107	0.0067	-0.0059	0.0061
3619	K11_IBD_STRICT	C3_HEAD_AND_NECK_EXALLC	0.05843	0.07981	0.732	0.4641	0.0024	0.0008	1.0096	0.0072	0.0033	0.0056
3620	K11_IBD_STRICT	C3_MELANOMA_SKIN_EXALLC	0.001422	0.04706	0.03021	0.9759	0.0077	0.0018	1.0386	0.0131	-0.0009	0.0061
3621	K11_IBD_STRICT	C3_OESOPHAGUS_EXALLC	-0.0833	0.07211	-1.155	0.248	0.0022	0.0004	1.0223	0.0066	0.0056	0.006
3622	K11_IBD_STRICT	C3_OTHER_SKIN_EXALLC	0.0432	0.02935	1.472	0.141	0.0372	0.0044	1.2386	0.0329	0.0053	0.0084
3623	K11_IBD_STRICT	C3_OVARY_EXALLC	-0.143	0.1131	-1.265	0.2058	0.0019	0.0013	1.0142	0.0074	0.0087	0.0054
3624	K11_IBD_STRICT	C3_PROSTATE_EXALLC	0.01438	0.03652	0.3939	0.6937	0.0443	0.0046	1.1573	0.0509	0.0047	0.0072
3625	K11_IBD_STRICT	C3_SKIN_EXALLC	0.04052	0.02852	1.421	0.1554	0.0464	0.0058	1.2395	0.0394	0.0036	0.0087
3626	K11_IBD_STRICT	CD2_BENIGN_LEIOMYOMA_UTERI	0.007877	0.03028	0.2601	0.7948	0.0395	0.0039	1.1077	0.0193	0.0031	0.006
3627	K11_IBD_STRICT	CD2_LYMPHOID_LEUKAEMIA_EXALLC	-0.001334	0.04807	-0.02775	0.9779	0.0037	0.0007	1.0528	0.0109	-0.0042	0.0058
3628	K11_IBD_STRICT	CD2_MULTIPLE_MYELOMA_PLASMA_CELL_EXALLC	-0.01193	0.0699	-0.1706	0.8645	0.0025	0.0007	1.004	0.0069	0.0053	0.0055
3629	K11_IBD_STRICT	CHIRBIL_PRIM	0.254	0.08144	3.119	0.001814	0.0012	0.0003	1.0257	0.0077	0.0247	0.0057
3630	K11_IBD_STRICT	E4_ADDISON	0.1936	0.189	1.024	0.3058	0.1843	0.191	1.0133	0.0073	0.0168	0.0054
3631	K11_IBD_STRICT	E4_GOITREMULTINOD	0.05107	0.0284	1.798	0.07217	0.0113	0.0033	1.0634	0.0336	0.0055	0.0053
3632	K11_IBD_STRICT	E4_GRAVES_STRICT	0.0723	0.05381	1.344	0.1791	0.0054	0.0009	1.0375	0.0091	-0.0068	0.0066
3633	K11_IBD_STRICT	E4_HYTHY_AI_STRICT	0.04004	0.02859	1.401	0.1613	0.0588	0.0055	1.3016	0.0491	0.0099	0.0106
3634	K11_IBD_STRICT	E4_NONTOXIC_THYROID	0.03742	0.03238	1.156	0.2477	0.0152	0.0047	1.0788	0.0319	0.007	0.0062
3635	K11_IBD_STRICT	E4_OBESITY	0.01825	0.01948	0.937	0.3488	0.0693	0.0028	1.2852	0.0212	0.001	0.007
3636	K11_IBD_STRICT	E4_PCOS_BROAD	0.07903	0.06027	1.311	0.1898	0.0068	0.0014	1.0293	0.0081	-0.0013	0.0055
3637	K11_IBD_STRICT	E4_THYROID	0.06115	0.03232	1.892	0.05847	0.0504	0.007	1.168	0.0211	-0.002	0.0084
3638	K11_IBD_STRICT	E4_THYROIDITAUTOIM	0.1814	0.1004	1.807	0.07079	0.0015	0.0007	1.0026	0.0074	-0.0025	0.006
3639	K11_IBD_STRICT	E4_THYTOXGOITDIF	0.1306	0.04125	3.167	0.00154	0.0061	0.0009	1.0517	0.0116	-0.0097	0.0071
3640	K11_IBD_STRICT	F5_DEPRESSIO	0.1295	0.02776	4.665	3.081e-06	0.0306	0.0014	1.0831	0.011	0.0121	0.0067
3641	K11_IBD_STRICT	FG_CVD	0.05733	0.03104	1.847	0.0647	0.052	0.0025	1.2135	0.0167	0.0156	0.0083
3642	K11_IBD_STRICT	FT3	0.1157	0.08107	1.428	0.1534	0.0197	0.0067	1.006	0.008	-0.0024	0.0057
3643	K11_IBD_STRICT	FT4_ref	0.03917	0.03363	1.165	0.2441	0.0645	0.0078	1.2923	0.0538	0.0165	0.0077
3644	K11_IBD_STRICT	G6_MS	0.1399	0.04905	2.852	0.00435	0.0056	0.0006	1.0289	0.009	0.0031	0.0067
3645	K11_IBD_STRICT	HEIGHT	-0.01503	0.02247	-0.6691	0.5035	0.3882	0.019	1.669	0.0995	-0.0102	0.0134
3646	K11_IBD_STRICT	I9_AF	0.03564	0.02064	1.727	0.08424	0.0609	0.0053	1.2706	0.0383	0.0057	0.0083
3647	K11_IBD_STRICT	I9_ANEURYSM	0.03092	0.0552	0.56	0.5755	0.004	0.0005	1.0363	0.0078	0.0097	0.0061
3648	K11_IBD_STRICT	I9_CORATHER	0.033	0.02323	1.421	0.1554	0.0513	0.0031	1.2982	0.0377	0.0168	0.0089
3649	K11_IBD_STRICT	I9_HYPTENS	0.03479	0.0209	1.665	0.09588	0.0854	0.0032	1.416	0.043	0.0225	0.0102
3650	K11_IBD_STRICT	I9_IHD	0.03995	0.03034	1.317	0.1878	0.0444	0.0033	1.2122	0.0208	0.004	0.0074
3651	K11_IBD_STRICT	I9_STR	0.05669	0.04469	1.269	0.2046	0.0089	0.0007	1.055	0.0077	-0.0014	0.0053
3652	K11_IBD_STRICT	ILD_ENDPOINTS	0.1321	0.05737	2.303	0.02126	0.0042	0.0008	1.0474	0.0172	0.0125	0.0058
3653	K11_IBD_STRICT	IPF	0.07549	0.04685	1.611	0.1072	0.0039	0.0005	1.0594	0.0163	0.0041	0.0053
3654	K11_IBD_STRICT	J10_ASTHMA_EXMORE	0.1092	0.03715	2.939	0.00329	0.0378	0.0022	1.1655	0.0222	0.0329	0.0095
3655	K11_IBD_STRICT	J10_EMPHYSEMA	0.1283	0.03708	3.461	0.0005388	0.0097	0.0009	1.0602	0.009	0.0154	0.0059
3656	K11_IBD_STRICT	K11_CD_STRICT2	0.9172	0.0223	41.13	0	0.0062	0.0007	1.0367	0.0096	0.5713	0.0104
3657	K11_IBD_STRICT	K11_COELIAC	0.1712	0.04802	3.565	0.0003643	0.0083	0.0014	1.0685	0.0202	0.0166	0.0062
3658	K11_IBD_STRICT	L12_PSORIASIS	0.2214	0.04129	5.363	8.182e-08	0.0148	0.0012	1.1142	0.0199	0.0355	0.011
3659	K11_IBD_STRICT	L12_VITILIGO	-0.01429	0.06581	-0.2172	0.8281	0.0019	0.0005	1.0092	0.0075	0.0038	0.0055
3660	K11_IBD_STRICT	M13_RHEUMA	0.1241	0.0482	2.575	0.01004	0.0271	0.004	1.0821	0.0119	0.0189	0.0066
3661	K11_IBD_STRICT	M13_SJOGREN	0.1605	0.06075	2.642	0.008238	0.0026	0.0005	1.0215	0.0085	0.0026	0.0059
3662	K11_IBD_STRICT	Mosaic_loss_of_chromosome_Y	0.043	0.04571	0.9406	0.3469	0.0581	0.0123	1.0573	0.0148	-0.005	0.006
3663	K11_IBD_STRICT	N14_HYDROCELE	0.1075	0.06924	1.553	0.1204	0.0155	0.0036	1.0265	0.0084	-0.0052	0.0061
3664	K11_IBD_STRICT	SLE_FG	0.09527	0.07113	1.339	0.1804	0.0015	0.0004	1.0257	0.0077	0.0113	0.0056
3665	K11_IBD_STRICT	T1D	0.0557	0.03373	1.651	0.09866	0.0106	0.0007	1.1059	0.0112	0.002	0.0063
3666	K11_IBD_STRICT	T2D	0.007926	0.01972	0.402	0.6877	0.1092	0.0048	1.6293	0.0683	0.0119	0.0095
3667	K11_IBD_STRICT	T3_ref	0.1097	0.07494	1.464	0.1431	0.042	0.0116	0.9935	0.0081	-0.0075	0.0066
3668	K11_IBD_STRICT	ThC	0.0651	0.03663	1.777	0.07555	0.0048	0.0011	0.9883	0.0198	-0.0009	0.0064
3669	K11_IBD_STRICT	TSH_high	#N/A	#N/A	#N/A	#N/A	-0.0423	0.0347	1.0202	0.0087	-0.0044	0.0064
3670	K11_IBD_STRICT	TSH_low	#N/A	#N/A	#N/A	#N/A	-0.0414	0.0321	1.024	0.0087	-0.0051	0.0059
3671	K11_IBD_STRICT	TSH_ref	0.01167	0.03113	0.375	0.7077	0.1011	0.0161	1.2409	0.0808	-0.0229	0.0081
3672	K11_IBD_STRICT	WEIGHT	0.02056	0.02049	1.003	0.3157	0.2365	0.0086	1.3033	0.0368	-0.0133	0.0092
3673	L12_PSORIASIS	AUTOIMMUNE_HYPERTHYROIDISM	0.08106	0.05579	1.453	0.1462	0.0047	0.0009	1.0275	0.0079	0.013332	0.0059
3674	L12_PSORIASIS	AUTOIMMUNE_NONTHYROID	0.5251	0.03384	15.52	2.598e-54	0.0183	0.0017	1.0994	0.013	0.21965	0.009
3675	L12_PSORIASIS	AUTOIMMUNE	0.3831	0.02843	13.47	2.268e-41	0.0189	0.0017	1.1704	0.0238	0.17742	0.0095
3676	L12_PSORIASIS	BMI	0.2005	0.0187	10.72	7.85e-27	0.2219	0.0079	1.2525	0.0315	0.028284	0.0098
3677	L12_PSORIASIS	C3_BASAL_CELL_CARCINOMA_EXALLC	-0.0743	0.02997	-2.479	0.01316	0.0397	0.0044	1.124	0.0243	-0.011667	0.0074
3678	L12_PSORIASIS	C3_BLADDER_EXALLC	-0.0002779	0.04228	-0.006573	0.9948	0.0053	0.0008	1.0823	0.0125	0.01273	0.0065
3679	L12_PSORIASIS	C3_BRAIN_EXALLC	-0.0923	0.09048	-1.02	0.3076	0.0009	0.0005	1.0154	0.0076	-0.0031961	0.0051
3680	L12_PSORIASIS	C3_BREAST_ERNEG_EXALLC	-0.005085	0.03904	-0.1303	0.8964	0.0192	0.0023	1.0467	0.0103	-0.012005	0.006
3681	L12_PSORIASIS	C3_BREAST_ERPLUS_EXALLC	-0.06217	0.04202	-1.479	0.139	0.0272	0.0027	1.1051	0.0154	-0.0068394	0.007
3682	L12_PSORIASIS	C3_BREAST_EXALLC	-0.05344	0.03228	-1.656	0.09782	0.0174	0.0016	1.1052	0.0185	-0.0094694	0.007
3683	L12_PSORIASIS	C3_BRONCHUS_LUNG_EXALLC	0.09699	0.03295	2.943	0.00325	0.0102	0.0012	1.0639	0.0112	0.0011477	0.0058
3684	L12_PSORIASIS	C3_CANCER_EXALLC	-0.08343	0.03141	-2.656	0.007904	0.0193	0.0015	1.101	0.0122	-0.0077633	0.007
3685	L12_PSORIASIS	C3_COLON_EXALLC	4.259e-05	0.0414	0.001029	0.9992	0.0066	0.0007	1.0895	0.0122	-0.0071915	0.007
3686	L12_PSORIASIS	C3_GBM_EXALLC	-0.2584	0.3611	-0.7155	0.4743	0.0003	0.0005	1.0107	0.0067	0.0019748	0.0049
3687	L12_PSORIASIS	C3_HEAD_AND_NECK_EXALLC	0.1476	0.08391	1.759	0.07863	0.0024	0.0008	1.0096	0.0072	0.00073791	0.006
3688	L12_PSORIASIS	C3_MELANOMA_SKIN_EXALLC	-0.1072	0.046	-2.33	0.01979	0.0077	0.0018	1.0386	0.0131	-9.3862e-06	0.0061
3689	L12_PSORIASIS	C3_OESOPHAGUS_EXALLC	0.06193	0.06005	1.031	0.3024	0.0022	0.0004	1.0222	0.0066	-0.0061146	0.0051
3690	L12_PSORIASIS	C3_OTHER_SKIN_EXALLC	-0.05834	0.02654	-2.199	0.02791	0.0372	0.0044	1.2385	0.0329	-0.0031523	0.0079
3691	L12_PSORIASIS	C3_OVARY_EXALLC	-0.1437	0.1148	-1.252	0.2106	0.0019	0.0013	1.0142	0.0074	0.0016976	0.0058
3692	L12_PSORIASIS	C3_PROSTATE_EXALLC	-0.09833	0.033	-2.98	0.002883	0.0443	0.0046	1.1573	0.0509	0.0046779	0.0069
3693	L12_PSORIASIS	C3_SKIN_EXALLC	-0.07225	0.02579	-2.802	0.005087	0.0464	0.0058	1.2395	0.0395	-0.0035583	0.0083
3694	L12_PSORIASIS	CD2_BENIGN_LEIOMYOMA_UTERI	0.01872	0.02776	0.6744	0.5001	0.0395	0.0039	1.1077	0.0192	-0.0039002	0.0071
3695	L12_PSORIASIS	CD2_LYMPHOID_LEUKAEMIA_EXALLC	-0.02356	0.05049	-0.4666	0.6408	0.0037	0.0007	1.0528	0.0109	-0.0099588	0.0057
3696	L12_PSORIASIS	CD2_MULTIPLE_MYELOMA_PLASMA_CELL_EXALLC	0.004731	0.06337	0.07466	0.9405	0.0025	0.0007	1.004	0.0069	-0.0094762	0.0054
3697	L12_PSORIASIS	CHIRBIL_PRIM	0.2558	0.07856	3.256	0.00113	0.0012	0.0003	1.0256	0.0077	0.0089743	0.0066
3698	L12_PSORIASIS	E4_ADDISON	0.2945	0.2022	1.457	0.1452	0.1844	0.1911	1.0133	0.0073	0.013557	0.0057
3699	L12_PSORIASIS	E4_GOITREMULTINOD	0.01556	0.03197	0.4867	0.6265	0.0113	0.0033	1.0633	0.0335	0.0041707	0.0063
3700	L12_PSORIASIS	E4_GRAVES_STRICT	0.04537	0.05356	0.847	0.397	0.0054	0.0009	1.0376	0.0091	0.0076005	0.0061
3701	L12_PSORIASIS	E4_HYTHY_AI_STRICT	0.1829	0.02561	7.139	9.399e-13	0.0588	0.0055	1.3015	0.0492	0.044267	0.0097
3702	L12_PSORIASIS	E4_NONTOXIC_THYROID	0.03294	0.03311	0.9948	0.3198	0.0152	0.0047	1.0788	0.0319	-0.00075486	0.0067
3703	L12_PSORIASIS	E4_OBESITY	0.1864	0.0209	8.919	4.709e-19	0.0693	0.0028	1.2852	0.0212	0.03683	0.0082
3704	L12_PSORIASIS	E4_PCOS_BROAD	0.1121	0.05665	1.979	0.04777	0.0068	0.0014	1.0294	0.0081	-0.0078423	0.0052
3705	L12_PSORIASIS	E4_THYROID	0.1759	0.02871	6.128	8.878e-10	0.0504	0.007	1.168	0.0212	0.020581	0.0075
3706	L12_PSORIASIS	E4_THYROIDITAUTOIM	0.2364	0.08951	2.641	0.008275	0.0015	0.0007	1.0027	0.0074	0.0044895	0.0056
3707	L12_PSORIASIS	E4_THYTOXGOITDIF	0.06254	0.04093	1.528	0.1265	0.0061	0.0009	1.0516	0.0116	0.012153	0.0064
3708	L12_PSORIASIS	F5_DEPRESSIO	0.1609	0.02568	6.267	3.683e-10	0.0306	0.0014	1.0831	0.011	0.02604	0.0062
3709	L12_PSORIASIS	FG_CVD	0.214	0.03105	6.892	5.517e-12	0.052	0.0025	1.2135	0.0167	0.020705	0.0071
3710	L12_PSORIASIS	FT3	-0.0732	0.07643	-0.9576	0.3382	0.0197	0.0067	1.006	0.008	0.0025267	0.0056
3711	L12_PSORIASIS	FT4_ref	-0.0396	0.02855	-1.387	0.1654	0.0645	0.0078	1.2923	0.0537	0.012016	0.0081
3712	L12_PSORIASIS	G6_MS	0.0826	0.04895	1.687	0.09151	0.0056	0.0006	1.0289	0.009	0.0029514	0.0064
3713	L12_PSORIASIS	HEIGHT	-0.0339	0.02051	-1.653	0.09841	0.3882	0.019	1.6691	0.0994	-0.0058676	0.0129
3714	L12_PSORIASIS	I9_AF	0.1093	0.02037	5.365	8.092e-08	0.0609	0.0053	1.2706	0.0383	0.0063259	0.0075
3715	L12_PSORIASIS	I9_ANEURYSM	0.0783	0.04858	1.612	0.107	0.004	0.0005	1.0363	0.0079	0.0084729	0.0054
3716	L12_PSORIASIS	I9_CORATHER	0.1736	0.02194	7.912	2.536e-15	0.0513	0.0031	1.2983	0.0377	0.021508	0.0087
3717	L12_PSORIASIS	I9_HYPTENS	0.1743	0.02298	7.585	3.316e-14	0.0854	0.0032	1.416	0.0429	0.037716	0.0095
3718	L12_PSORIASIS	I9_IHD	0.167	0.02876	5.806	6.383e-09	0.0444	0.0033	1.2122	0.0208	0.015353	0.0075
3719	L12_PSORIASIS	I9_STR	0.1791	0.04005	4.473	7.716e-06	0.0089	0.0007	1.055	0.0077	0.014405	0.006
3720	L12_PSORIASIS	ILD_ENDPOINTS	0.2847	0.06257	4.55	5.371e-06	0.0042	0.0008	1.0474	0.0172	0.0097166	0.0061
3721	L12_PSORIASIS	IPF	0.1776	0.04494	3.953	7.729e-05	0.0039	0.0005	1.0594	0.0163	0.0097079	0.0058
3722	L12_PSORIASIS	J10_ASTHMA_EXMORE	0.1661	0.03799	4.371	1.234e-05	0.0378	0.0022	1.1655	0.0222	0.050098	0.0102
3723	L12_PSORIASIS	J10_EMPHYSEMA	0.1649	0.03792	4.348	1.374e-05	0.0097	0.0009	1.0603	0.009	0.011394	0.0066
3724	L12_PSORIASIS	K11_CD_STRICT2	0.2742	0.04671	5.87	4.354e-09	0.0062	0.0007	1.0367	0.0096	0.023389	0.0078
3725	L12_PSORIASIS	K11_COELIAC	0.2348	0.05346	4.393	1.119e-05	0.0083	0.0014	1.0685	0.0202	0.014495	0.0068
3726	L12_PSORIASIS	K11_IBD_STRICT	0.2214	0.04129	5.363	8.182e-08	0.0136	0.0013	1.1027	0.0199	0.035468	0.011
3727	L12_PSORIASIS	L12_VITILIGO	0.254	0.06804	3.733	0.0001895	0.0019	0.0005	1.0091	0.0075	0.012	0.0057
3728	L12_PSORIASIS	M13_RHEUMA	0.2138	0.04509	4.742	2.115e-06	0.0271	0.004	1.0821	0.0119	0.061394	0.007
3729	L12_PSORIASIS	M13_SJOGREN	0.1393	0.06089	2.288	0.02213	0.0026	0.0005	1.0215	0.0086	0.014943	0.0061
3730	L12_PSORIASIS	Mosaic_loss_of_chromosome_Y	0.02927	0.04354	0.6723	0.5014	0.0581	0.0123	1.0573	0.0148	-0.0045412	0.0061
3731	L12_PSORIASIS	N14_HYDROCELE	-0.06871	0.05843	-1.176	0.2396	0.0155	0.0036	1.0266	0.0084	0.0077784	0.0055
3732	L12_PSORIASIS	SLE_FG	0.03034	0.06377	0.4757	0.6343	0.0015	0.0004	1.0257	0.0077	0.022374	0.0054
3733	L12_PSORIASIS	T1D	0.2225	0.03102	7.173	7.362e-13	0.0106	0.0007	1.1059	0.0112	0.0085002	0.0058
3734	L12_PSORIASIS	T2D	0.1965	0.02003	9.81	1.025e-22	0.1092	0.0048	1.6293	0.0683	0.020366	0.0097
3735	L12_PSORIASIS	T3_ref	0.05753	0.07198	0.7992	0.4242	0.0419	0.0116	0.9935	0.0081	-0.0011454	0.006
3736	L12_PSORIASIS	ThC	-0.025	0.03593	-0.6958	0.4865	0.0048	0.0011	0.9883	0.0198	0.0047123	0.0072
3737	L12_PSORIASIS	TSH_high	#N/A	#N/A	#N/A	#N/A	-0.0423	0.0348	1.0202	0.0087	-0.0035831	0.0063
3738	L12_PSORIASIS	TSH_low	#N/A	#N/A	#N/A	#N/A	-0.0413	0.0322	1.0239	0.0087	-0.0024195	0.0062
3739	L12_PSORIASIS	TSH_ref	0.007487	0.02384	0.314	0.7535	0.1011	0.0161	1.2408	0.0808	0.0030403	0.0079
3740	L12_PSORIASIS	WEIGHT	0.1645	0.01917	8.582	9.298e-18	0.2364	0.0086	1.3035	0.0369	0.022917	0.0105
3741	L12_VITILIGO	AUTOIMMUNE_HYPERTHYROIDISM	0.3282	0.1415	2.319	0.02037	0.0047	0.0009	1.0275	0.0079	0.0099028	0.0052
3742	L12_VITILIGO	AUTOIMMUNE_NONTHYROID	0.3721	0.08457	4.4	1.082e-05	0.0183	0.0017	1.0995	0.013	0.023846	0.0064
3743	L12_VITILIGO	AUTOIMMUNE	0.5364	0.07384	7.265	3.734e-13	0.0189	0.0017	1.1705	0.0238	0.026741	0.0079
3744	L12_VITILIGO	BMI	-0.07744	0.03811	-2.032	0.04219	0.2219	0.0079	1.2525	0.0315	0.0065198	0.007
3745	L12_VITILIGO	C3_BASAL_CELL_CARCINOMA_EXALLC	-0.3207	0.0745	-4.305	1.671e-05	0.0397	0.0044	1.124	0.0243	0.0011426	0.0064
3746	L12_VITILIGO	C3_BLADDER_EXALLC	-0.0651	0.08504	-0.7655	0.444	0.0053	0.0008	1.0823	0.0125	-0.0051065	0.0048
3747	L12_VITILIGO	C3_BRAIN_EXALLC	-0.2283	0.2286	-0.999	0.3178	0.0009	0.0005	1.0154	0.0076	0.0029658	0.0048
3748	L12_VITILIGO	C3_BREAST_ERNEG_EXALLC	0.06339	0.08377	0.7567	0.4492	0.0192	0.0023	1.0468	0.0103	-0.0040775	0.0048
3749	L12_VITILIGO	C3_BREAST_ERPLUS_EXALLC	0.03563	0.07137	0.4993	0.6176	0.0272	0.0027	1.1051	0.0154	-0.0020025	0.0049
3750	L12_VITILIGO	C3_BREAST_EXALLC	0.04149	0.06332	0.6552	0.5123	0.0174	0.0016	1.1052	0.0185	-0.0042927	0.0054
3751	L12_VITILIGO	C3_BRONCHUS_LUNG_EXALLC	-0.01608	0.07449	-0.2159	0.829	0.0102	0.0012	1.0638	0.0112	-0.012977	0.0052
3752	L12_VITILIGO	C3_CANCER_EXALLC	-0.2232	0.07369	-3.029	0.002452	0.0193	0.0015	1.1011	0.0122	0.0022875	0.0054
3753	L12_VITILIGO	C3_COLON_EXALLC	-0.1472	0.08617	-1.709	0.08752	0.0066	0.0007	1.0896	0.0122	0.00012489	0.0055
3754	L12_VITILIGO	C3_GBM_EXALLC	0.08817	0.5216	0.169	0.8658	0.0003	0.0005	1.0107	0.0068	0.0028364	0.0045
3755	L12_VITILIGO	C3_HEAD_AND_NECK_EXALLC	-0.1684	0.1777	-0.9476	0.3433	0.0024	0.0008	1.0097	0.0072	0.00583	0.0047
3756	L12_VITILIGO	C3_MELANOMA_SKIN_EXALLC	-0.3023	0.1373	-2.202	0.02763	0.0077	0.0018	1.0386	0.0131	0.0065762	0.0054
3757	L12_VITILIGO	C3_OESOPHAGUS_EXALLC	-0.008242	0.129	-0.06388	0.9491	0.0022	0.0004	1.0223	0.0066	-0.0053141	0.0047
3758	L12_VITILIGO	C3_OTHER_SKIN_EXALLC	-0.3474	0.07415	-4.684	2.808e-06	0.0372	0.0044	1.2386	0.0329	-0.0024662	0.0078
3759	L12_VITILIGO	C3_OVARY_EXALLC	-0.1081	0.2734	-0.3953	0.6926	0.0019	0.0013	1.0142	0.0074	0.0034084	0.0047
3760	L12_VITILIGO	C3_PROSTATE_EXALLC	-0.1518	0.06851	-2.216	0.02669	0.0443	0.0046	1.1573	0.0509	0.0088349	0.0048
3761	L12_VITILIGO	C3_SKIN_EXALLC	-0.3478	0.07689	-4.524	6.073e-06	0.0464	0.0058	1.2395	0.0395	-0.00058884	0.0081
3762	L12_VITILIGO	CD2_BENIGN_LEIOMYOMA_UTERI	-0.04309	0.06585	-0.6544	0.5129	0.0395	0.0039	1.1077	0.0192	0.0027169	0.005
3763	L12_VITILIGO	CD2_LYMPHOID_LEUKAEMIA_EXALLC	0.04761	0.09854	0.4832	0.629	0.0037	0.0007	1.0528	0.0109	-0.0013912	0.0046
3764	L12_VITILIGO	CD2_MULTIPLE_MYELOMA_PLASMA_CELL_EXALLC	-0.1302	0.1739	-0.7486	0.4541	0.0025	0.0007	1.0039	0.0069	-0.00082289	0.0051
3765	L12_VITILIGO	CHIRBIL_PRIM	0.3387	0.1709	1.982	0.04749	0.0012	0.0003	1.0256	0.0077	-0.0016152	0.0046
3766	L12_VITILIGO	E4_ADDISON	-0.05612	0.335	-0.1675	0.867	0.1839	0.1908	1.0133	0.0073	0.0052389	0.0047
3767	L12_VITILIGO	E4_GOITREMULTINOD	0.01056	0.07506	0.1407	0.8881	0.0113	0.0033	1.0634	0.0335	-0.0051775	0.0057
3768	L12_VITILIGO	E4_GRAVES_STRICT	0.4479	0.1124	3.985	6.74e-05	0.0054	0.0009	1.0375	0.0091	0.0018098	0.0049
3769	L12_VITILIGO	E4_HYTHY_AI_STRICT	0.5016	0.0689	7.28	3.328e-13	0.0588	0.0055	1.3018	0.0491	0.018023	0.0083
3770	L12_VITILIGO	E4_NONTOXIC_THYROID	0.007436	0.07701	0.09656	0.9231	0.0152	0.0047	1.0788	0.0319	-0.0050065	0.005
3771	L12_VITILIGO	E4_OBESITY	-0.06658	0.04104	-1.622	0.1047	0.0693	0.0028	1.2852	0.0212	0.011843	0.0067
3772	L12_VITILIGO	E4_PCOS_BROAD	-0.253	0.1192	-2.122	0.03387	0.0068	0.0014	1.0293	0.0081	0.0072258	0.0046
3773	L12_VITILIGO	E4_THYROID	0.5173	0.08553	6.048	1.47e-09	0.0504	0.0071	1.168	0.0212	0.00039562	0.0064
3774	L12_VITILIGO	E4_THYROIDITAUTOIM	0.6499	0.2312	2.811	0.004938	0.0015	0.0007	1.0026	0.0074	-0.00084335	0.0052
3775	L12_VITILIGO	E4_THYTOXGOITDIF	0.4977	0.09382	5.305	1.129e-07	0.0061	0.0009	1.0517	0.0116	0.0078918	0.0056
3776	L12_VITILIGO	F5_DEPRESSIO	0.06989	0.05998	1.165	0.2439	0.0306	0.0014	1.0831	0.011	-0.0036448	0.0052
3777	L12_VITILIGO	FG_CVD	0.05308	0.06706	0.7915	0.4286	0.052	0.0025	1.2135	0.0166	0.0029753	0.0057
3778	L12_VITILIGO	FT3	-0.09234	0.1736	-0.5319	0.5948	0.0197	0.0067	1.0061	0.008	-0.0052791	0.0048
3779	L12_VITILIGO	FT4_ref	0.07134	0.06823	1.046	0.2958	0.0645	0.0078	1.2922	0.0537	0.0064187	0.0068
3780	L12_VITILIGO	G6_MS	0.1201	0.08771	1.369	0.1709	0.0056	0.0006	1.0289	0.009	-0.0042137	0.0052
3781	L12_VITILIGO	HEIGHT	0.06987	0.03786	1.846	0.06495	0.3883	0.019	1.6689	0.0996	-0.012364	0.0091
3782	L12_VITILIGO	I9_AF	0.02331	0.0418	0.5578	0.577	0.0609	0.0053	1.2706	0.0383	-7.8985e-05	0.0064
3783	L12_VITILIGO	I9_ANEURYSM	0.07535	0.09598	0.785	0.4324	0.004	0.0005	1.0364	0.0079	-0.0044583	0.0046
3784	L12_VITILIGO	I9_CORATHER	-0.02936	0.05016	-0.5852	0.5584	0.0513	0.0031	1.2983	0.0377	0.0099538	0.0065
3785	L12_VITILIGO	I9_HYPTENS	-0.02128	0.04536	-0.4691	0.639	0.0854	0.0032	1.416	0.0429	0.0034871	0.0078
3786	L12_VITILIGO	I9_IHD	0.02275	0.0705	0.3226	0.747	0.0444	0.0033	1.2123	0.0209	0.0042892	0.0063
3787	L12_VITILIGO	I9_STR	0.07261	0.08946	0.8116	0.417	0.0089	0.0007	1.055	0.0077	0.0016689	0.0047
3788	L12_VITILIGO	ILD_ENDPOINTS	0.07557	0.1076	0.7024	0.4824	0.0042	0.0008	1.0473	0.0172	0.0047956	0.0044
3789	L12_VITILIGO	IPF	0.1077	0.08679	1.241	0.2145	0.0039	0.0005	1.0594	0.0163	0.0022527	0.0048
3790	L12_VITILIGO	J10_ASTHMA_EXMORE	0.01496	0.05185	0.2884	0.773	0.0378	0.0022	1.1656	0.0222	0.0091308	0.0064
3791	L12_VITILIGO	J10_EMPHYSEMA	-0.02363	0.08137	-0.2904	0.7715	0.0097	0.0009	1.0602	0.009	-0.0015671	0.0052
3792	L12_VITILIGO	K11_CD_STRICT2	-0.06709	0.08908	-0.7532	0.4513	0.0062	0.0007	1.0367	0.0096	0.0033006	0.0049
3793	L12_VITILIGO	K11_COELIAC	0.1628	0.09732	1.672	0.09444	0.0083	0.0014	1.0685	0.0202	0.0039451	0.0046
3794	L12_VITILIGO	K11_IBD_STRICT	-0.01429	0.06581	-0.2172	0.8281	0.0136	0.0013	1.1025	0.0199	0.0037824	0.0055
3795	L12_VITILIGO	L12_PSORIASIS	0.254	0.06804	3.733	0.0001895	0.0148	0.0012	1.1142	0.0199	0.012	0.0057
3796	L12_VITILIGO	M13_RHEUMA	0.3377	0.1237	2.73	0.006333	0.0271	0.004	1.0821	0.0119	0.0066349	0.0065
3797	L12_VITILIGO	M13_SJOGREN	0.4688	0.1302	3.601	0.0003171	0.0026	0.0005	1.0215	0.0086	-0.0042939	0.0047
3798	L12_VITILIGO	Mosaic_loss_of_chromosome_Y	0.08139	0.1005	0.8097	0.4181	0.0582	0.0123	1.0572	0.0148	-0.0068185	0.005
3799	L12_VITILIGO	N14_HYDROCELE	0.01228	0.1443	0.0851	0.9322	0.0155	0.0036	1.0266	0.0084	0.0027447	0.0051
3800	L12_VITILIGO	SLE_FG	0.2268	0.1454	1.559	0.1189	0.0015	0.0004	1.0256	0.0077	0.011342	0.0044
3801	L12_VITILIGO	T1D	0.2255	0.08272	2.726	0.006403	0.0106	0.0007	1.106	0.0112	0.0025781	0.0056
3802	L12_VITILIGO	T2D	-0.06572	0.04262	-1.542	0.123	0.1092	0.0048	1.6293	0.0683	0.0011988	0.0078
3803	L12_VITILIGO	T3_ref	-0.112	0.1596	-0.702	0.4827	0.0419	0.0116	0.9935	0.0081	0.0097478	0.005
3804	L12_VITILIGO	ThC	0.035	0.07594	0.4609	0.6449	0.0048	0.0011	0.9882	0.0198	0.0022837	0.0051
3805	L12_VITILIGO	TSH_high	#N/A	#N/A	#N/A	#N/A	-0.0421	0.0347	1.0201	0.0087	0.0051347	0.0055
3806	L12_VITILIGO	TSH_low	#N/A	#N/A	#N/A	#N/A	-0.0414	0.0322	1.0239	0.0087	-0.0081721	0.0051
3807	L12_VITILIGO	TSH_ref	0.1461	0.06137	2.38	0.01731	0.1011	0.0161	1.2408	0.0808	0.00040105	0.0061
3808	L12_VITILIGO	WEIGHT	-0.03193	0.03853	-0.8286	0.4073	0.2365	0.0086	1.3033	0.0369	0.00078476	0.0072
3809	M13_RHEUMA	AUTOIMMUNE_HYPERTHYROIDISM	0.519	0.1024	5.066	4.058e-07	0.0047	0.0009	1.0276	0.0079	0.0316	0.0075
3810	M13_RHEUMA	AUTOIMMUNE_NONTHYROID	0.711	0.03627	19.6	1.516e-85	0.0183	0.0017	1.0995	0.013	0.394	0.0094
3811	M13_RHEUMA	AUTOIMMUNE	0.6015	0.04127	14.58	4.032e-48	0.0189	0.0017	1.1707	0.0238	0.3263	0.0107
3812	M13_RHEUMA	BMI	0.2144	0.03222	6.654	2.86e-11	0.2219	0.0079	1.2523	0.0315	0.0184	0.009
3813	M13_RHEUMA	C3_BASAL_CELL_CARCINOMA_EXALLC	-0.1261	0.04008	-3.145	0.00166	0.0397	0.0044	1.1242	0.0243	-0.0154	0.0071
3814	M13_RHEUMA	C3_BLADDER_EXALLC	0.05149	0.05546	0.9284	0.3532	0.0053	0.0008	1.0825	0.0125	0.0068	0.0058
3815	M13_RHEUMA	C3_BRAIN_EXALLC	-0.04657	0.1516	-0.3072	0.7587	0.0009	0.0005	1.0154	0.0076	-0.002	0.0052
3816	M13_RHEUMA	C3_BREAST_ERNEG_EXALLC	0.03644	0.05336	0.6828	0.4948	0.0192	0.0023	1.047	0.0103	-0.0194	0.0056
3817	M13_RHEUMA	C3_BREAST_ERPLUS_EXALLC	-0.144	0.05152	-2.796	0.005176	0.0272	0.0027	1.1051	0.0155	-0.0232	0.006
3818	M13_RHEUMA	C3_BREAST_EXALLC	-0.0726	0.0414	-1.754	0.07949	0.0174	0.0016	1.1052	0.0184	-0.0255	0.006
3819	M13_RHEUMA	C3_BRONCHUS_LUNG_EXALLC	0.07527	0.04685	1.607	0.1082	0.0102	0.0012	1.064	0.0113	0.0073	0.0057
3820	M13_RHEUMA	C3_CANCER_EXALLC	-0.1378	0.04309	-3.198	0.001384	0.0193	0.0015	1.1012	0.0122	-0.0182	0.0063
3821	M13_RHEUMA	C3_COLON_EXALLC	-0.09046	0.05396	-1.676	0.09365	0.0066	0.0007	1.0897	0.0121	-0.0039	0.0055
3822	M13_RHEUMA	C3_GBM_EXALLC	0.05032	0.2962	0.1699	0.8651	0.0003	0.0005	1.0106	0.0068	-0.0029	0.0048
3823	M13_RHEUMA	C3_HEAD_AND_NECK_EXALLC	0.05281	0.09623	0.5488	0.5831	0.0025	0.0008	1.0095	0.0072	0.0038	0.0049
3824	M13_RHEUMA	C3_MELANOMA_SKIN_EXALLC	-0.05357	0.07993	-0.6702	0.5027	0.0077	0.0018	1.0386	0.0131	-0.0123	0.0068
3825	M13_RHEUMA	C3_OESOPHAGUS_EXALLC	-0.008859	0.09351	-0.09474	0.9245	0.0022	0.0004	1.0222	0.0066	0.0009	0.0052
3826	M13_RHEUMA	C3_OTHER_SKIN_EXALLC	-0.1506	0.03737	-4.03	5.588e-05	0.0372	0.0044	1.2384	0.0329	-0.0056	0.0086
3827	M13_RHEUMA	C3_OVARY_EXALLC	-0.3065	0.2307	-1.329	0.184	0.0019	0.0013	1.0142	0.0074	0.0005	0.0055
3828	M13_RHEUMA	C3_PROSTATE_EXALLC	-0.1577	0.04185	-3.768	0.0001645	0.0443	0.0046	1.1574	0.051	0.005	0.0067
3829	M13_RHEUMA	C3_SKIN_EXALLC	-0.136	0.03806	-3.573	0.0003532	0.0464	0.0058	1.2395	0.0395	-0.0155	0.0089
3830	M13_RHEUMA	CD2_BENIGN_LEIOMYOMA_UTERI	-0.03407	0.03951	-0.8623	0.3885	0.0395	0.0039	1.1077	0.0193	0.0098	0.006
3831	M13_RHEUMA	CD2_LYMPHOID_LEUKAEMIA_EXALLC	0.1582	0.07215	2.192	0.02836	0.0037	0.0007	1.0527	0.0109	-0.0068	0.0058
3832	M13_RHEUMA	CD2_MULTIPLE_MYELOMA_PLASMA_CELL_EXALLC	0.1138	0.09149	1.244	0.2135	0.0025	0.0007	1.004	0.0069	0.0011	0.0049
3833	M13_RHEUMA	CHIRBIL_PRIM	0.4988	0.1038	4.805	1.548e-06	0.0012	0.0003	1.0257	0.0077	0.0265	0.0063
3834	M13_RHEUMA	E4_ADDISON	0.2158	0.2146	1.005	0.3147	0.1997	0.1907	1.0125	0.007	0.0289	0.0055
3835	M13_RHEUMA	E4_GOITREMULTINOD	0.07243	0.04802	1.508	0.1315	0.0113	0.0033	1.0634	0.0336	0.0158	0.006
3836	M13_RHEUMA	E4_GRAVES_STRICT	0.4169	0.08817	4.729	2.26e-06	0.0054	0.0009	1.0375	0.0091	0.0079	0.0067
3837	M13_RHEUMA	E4_HYTHY_AI_STRICT	0.3226	0.04804	6.715	1.884e-11	0.0588	0.0056	1.3017	0.0493	0.0976	0.0098
3838	M13_RHEUMA	E4_NONTOXIC_THYROID	0.06757	0.05851	1.155	0.2482	0.0152	0.0047	1.0788	0.032	0.0164	0.0069
3839	M13_RHEUMA	E4_OBESITY	0.185	0.03112	5.946	2.749e-09	0.0693	0.0028	1.2853	0.0212	0.0265	0.0079
3840	M13_RHEUMA	E4_PCOS_BROAD	0.07205	0.07244	0.9945	0.32	0.0068	0.0014	1.0293	0.0081	0.0009	0.0053
3841	M13_RHEUMA	E4_THYROID	0.3966	0.06707	5.913	3.351e-09	0.0503	0.0078	1.1702	0.0218	0.0557	0.0074
3842	M13_RHEUMA	E4_THYROIDITAUTOIM	0.4534	0.1818	2.494	0.01263	0.0015	0.0007	1.0027	0.0074	0.0039	0.0056
3843	M13_RHEUMA	E4_THYTOXGOITDIF	0.4016	0.06949	5.779	7.512e-09	0.0061	0.0009	1.0516	0.0116	0.0183	0.0073
3844	M13_RHEUMA	F5_DEPRESSIO	0.1525	0.03719	4.102	4.098e-05	0.0306	0.0014	1.0829	0.011	0.0314	0.0061
3845	M13_RHEUMA	FG_CVD	0.2948	0.03661	8.051	8.22e-16	0.0519	0.0026	1.2144	0.0174	0.0511	0.0067
3846	M13_RHEUMA	FT3	-0.01815	0.1239	-0.1464	0.8836	0.0197	0.0067	1.0058	0.0082	-0.003	0.0061
3847	M13_RHEUMA	FT4_ref	0.0139	0.04116	0.3377	0.7356	0.0646	0.0076	1.2909	0.0534	0.0297	0.0079
3848	M13_RHEUMA	G6_MS	0.1461	0.06356	2.299	0.02148	0.0056	0.0006	1.0288	0.0089	0.0021	0.0061
3849	M13_RHEUMA	HEIGHT	0.05504	0.02737	2.011	0.04437	0.3883	0.019	1.6683	0.0995	0.0082	0.011
3850	M13_RHEUMA	I9_AF	0.1314	0.02744	4.787	1.69e-06	0.0609	0.0053	1.2706	0.0383	0.0282	0.007
3851	M13_RHEUMA	I9_ANEURYSM	0.1025	0.07937	1.292	0.1964	0.004	0.0005	1.0362	0.0079	0.0096	0.0057
3852	M13_RHEUMA	I9_CORATHER	0.1532	0.02885	5.311	1.092e-07	0.0513	0.0031	1.2983	0.0376	0.0215	0.0068
3853	M13_RHEUMA	I9_HYPTENS	0.2135	0.02827	7.552	4.284e-14	0.0853	0.0032	1.4166	0.0429	0.019	0.009
3854	M13_RHEUMA	I9_IHD	0.1765	0.04169	4.233	2.305e-05	0.0443	0.0033	1.2144	0.021	0.0361	0.0066
3855	M13_RHEUMA	I9_STR	0.15	0.05823	2.576	0.009983	0.0089	0.0007	1.0549	0.0077	0.0113	0.0066
3856	M13_RHEUMA	ILD_ENDPOINTS	0.4401	0.07906	5.566	2.6e-08	0.0042	0.0008	1.0474	0.0172	0.0651	0.0064
3857	M13_RHEUMA	IPF	0.3172	0.06654	4.766	1.875e-06	0.0039	0.0005	1.0595	0.0163	0.0307	0.0058
3858	M13_RHEUMA	J10_ASTHMA_EXMORE	0.2623	0.03697	7.097	1.279e-12	0.0378	0.0022	1.1655	0.0221	0.0667	0.0074
3859	M13_RHEUMA	J10_EMPHYSEMA	0.2337	0.04847	4.822	1.42e-06	0.0097	0.0009	1.0603	0.0091	0.016	0.0057
3860	M13_RHEUMA	K11_CD_STRICT2	0.18	0.06739	2.671	0.007558	0.0062	0.0007	1.0368	0.0096	0.0006	0.0065
3861	M13_RHEUMA	K11_COELIAC	0.2466	0.06566	3.755	0.0001731	0.0083	0.0014	1.0684	0.0202	0.0349	0.006
3862	M13_RHEUMA	K11_IBD_STRICT	0.1241	0.0482	2.575	0.01004	0.0136	0.0013	1.1029	0.0199	0.0189	0.0066
3863	M13_RHEUMA	L12_PSORIASIS	0.2138	0.04509	4.742	2.115e-06	0.0148	0.0012	1.1143	0.0199	0.0614	0.007
3864	M13_RHEUMA	L12_VITILIGO	0.3377	0.1237	2.73	0.006333	0.0018	0.0005	1.0092	0.0075	0.0066	0.0065
3865	M13_RHEUMA	M13_SJOGREN	0.6112	0.08055	7.588	3.243e-14	0.0026	0.0005	1.0215	0.0085	0.0799	0.0066
3866	M13_RHEUMA	Mosaic_loss_of_chromosome_Y	0.04482	0.06738	0.6651	0.506	0.0569	0.0125	1.0607	0.0151	-0.0065	0.0054
3867	M13_RHEUMA	N14_HYDROCELE	0.02443	0.1092	0.2237	0.823	0.0155	0.0037	1.027	0.0081	0.0083	0.0061
3868	M13_RHEUMA	SLE_FG	0.6909	0.09779	7.065	1.61e-12	0.0015	0.0004	1.0256	0.0077	0.0522	0.0055
3869	M13_RHEUMA	T1D	0.2747	0.04941	5.56	2.7e-08	0.0106	0.0007	1.1059	0.0113	0.0056	0.0058
3870	M13_RHEUMA	T2D	0.1289	0.02594	4.97	6.681e-07	0.1091	0.0048	1.6296	0.0683	0.0078	0.0086
3871	M13_RHEUMA	T3_ref	0.04203	0.09074	0.4632	0.6432	0.0418	0.0116	0.9938	0.008	0.0035	0.0061
3872	M13_RHEUMA	ThC	0.1357	0.05454	2.488	0.01286	0.0047	0.0011	0.991	0.0195	-0.0066	0.0069
3873	M13_RHEUMA	TSH_high	#N/A	#N/A	#N/A	#N/A	-0.04	0.0356	1.0202	0.0087	-0.0095	0.0057
3874	M13_RHEUMA	TSH_low	#N/A	#N/A	#N/A	#N/A	-0.0422	0.0317	1.0247	0.0085	0.0031	0.0057
3875	M13_RHEUMA	TSH_ref	-0.03011	0.03609	-0.8343	0.4041	0.1012	0.016	1.2389	0.0807	0.0085	0.0072
3876	M13_RHEUMA	WEIGHT	0.2228	0.03256	6.843	7.751e-12	0.2365	0.0086	1.3032	0.0369	0.019	0.0089
3877	M13_SJOGREN	AUTOIMMUNE_HYPERTHYROIDISM	0.5635	0.1231	4.576	4.734e-06	0.0047	0.0009	1.0275	0.0079	0.019	0.0057
3878	M13_SJOGREN	AUTOIMMUNE_NONTHYROID	0.6213	0.07637	8.136	4.095e-16	0.0183	0.0017	1.0995	0.013	0.147	0.0067
3879	M13_SJOGREN	AUTOIMMUNE	0.5262	0.1002	5.249	1.528e-07	0.0189	0.0017	1.1705	0.0238	0.1353	0.0088
3880	M13_SJOGREN	BMI	0.0594	0.04012	1.481	0.1387	0.2219	0.0079	1.2525	0.0315	-0.0091	0.0084
3881	M13_SJOGREN	C3_BASAL_CELL_CARCINOMA_EXALLC	-0.06944	0.05769	-1.204	0.2287	0.0397	0.0044	1.124	0.0242	-0.0067	0.0062
3882	M13_SJOGREN	C3_BLADDER_EXALLC	-0.03432	0.08862	-0.3872	0.6986	0.0053	0.0008	1.0823	0.0125	0.0007	0.0051
3883	M13_SJOGREN	C3_BRAIN_EXALLC	0.04974	0.2776	0.1792	0.8578	0.0009	0.0005	1.0154	0.0076	-0.0038	0.0061
3884	M13_SJOGREN	C3_BREAST_ERNEG_EXALLC	0.0615	0.07456	0.8248	0.4095	0.0192	0.0023	1.0467	0.0103	0.0008	0.0052
3885	M13_SJOGREN	C3_BREAST_ERPLUS_EXALLC	0.01455	0.06723	0.2164	0.8286	0.0272	0.0027	1.105	0.0154	-0.0162	0.0059
3886	M13_SJOGREN	C3_BREAST_EXALLC	0.04643	0.05874	0.7904	0.4293	0.0174	0.0016	1.1052	0.0184	-0.0103	0.0057
3887	M13_SJOGREN	C3_BRONCHUS_LUNG_EXALLC	0.1191	0.05835	2.04	0.04133	0.0102	0.0012	1.0638	0.0112	-0.0073	0.0051
3888	M13_SJOGREN	C3_CANCER_EXALLC	-0.06119	0.0687	-0.8908	0.373	0.0193	0.0015	1.101	0.0121	-0.0046	0.0064
3889	M13_SJOGREN	C3_COLON_EXALLC	-0.05399	0.08666	-0.623	0.5333	0.0066	0.0007	1.0896	0.012	0.0003	0.0057
3890	M13_SJOGREN	C3_GBM_EXALLC	-0.5627	0.6593	-0.8536	0.3933	0.0003	0.0005	1.0107	0.0068	-0.0013	0.0045
3891	M13_SJOGREN	C3_HEAD_AND_NECK_EXALLC	0.3571	0.1799	1.985	0.04716	0.0024	0.0008	1.0096	0.0072	0.006	0.0049
3892	M13_SJOGREN	C3_MELANOMA_SKIN_EXALLC	-0.1898	0.09746	-1.948	0.05147	0.0077	0.0018	1.0386	0.0131	-0.0022	0.0059
3893	M13_SJOGREN	C3_OESOPHAGUS_EXALLC	0.05685	0.1406	0.4042	0.686	0.0022	0.0004	1.0223	0.0066	-0.0086	0.0053
3894	M13_SJOGREN	C3_OTHER_SKIN_EXALLC	-0.08272	0.05218	-1.585	0.1129	0.0372	0.0044	1.2386	0.0329	0.0025	0.0068
3895	M13_SJOGREN	C3_OVARY_EXALLC	-0.4431	0.2654	-1.67	0.09499	0.0019	0.0013	1.0143	0.0074	-0.0003	0.005
3896	M13_SJOGREN	C3_PROSTATE_EXALLC	-0.06895	0.07084	-0.9733	0.3304	0.0443	0.0046	1.1573	0.0509	0.0055	0.0063
3897	M13_SJOGREN	C3_SKIN_EXALLC	-0.1112	0.05101	-2.179	0.0293	0.0464	0.0058	1.2395	0.0394	-0.0016	0.0073
3898	M13_SJOGREN	CD2_BENIGN_LEIOMYOMA_UTERI	0.08835	0.05105	1.731	0.0835	0.0395	0.0039	1.1078	0.0193	-0.0037	0.0055
3899	M13_SJOGREN	CD2_LYMPHOID_LEUKAEMIA_EXALLC	0.1759	0.1073	1.639	0.1012	0.0037	0.0007	1.0528	0.0109	-0.0055	0.0058
3900	M13_SJOGREN	CD2_MULTIPLE_MYELOMA_PLASMA_CELL_EXALLC	-0.1646	0.1539	-1.07	0.2847	0.0025	0.0007	1.0039	0.0069	0.0092	0.0054
3901	M13_SJOGREN	CHIRBIL_PRIM	0.725	0.1414	5.128	2.921e-07	0.0012	0.0003	1.0256	0.0077	0.0403	0.0054
3902	M13_SJOGREN	E4_ADDISON	0.696	0.4668	1.491	0.136	0.1841	0.1909	1.0133	0.0073	0.0052	0.0053
3903	M13_SJOGREN	E4_GOITREMULTINOD	0.1853	0.1374	1.349	0.1774	0.0113	0.0033	1.0634	0.0335	0.0048	0.0095
3904	M13_SJOGREN	E4_GRAVES_STRICT	0.3662	0.1098	3.335	0.0008529	0.0054	0.0009	1.0376	0.0091	0.0072	0.006
3905	M13_SJOGREN	E4_HYTHY_AI_STRICT	0.282	0.09767	2.887	0.003883	0.0588	0.0055	1.3017	0.0491	0.0566	0.011
3906	M13_SJOGREN	E4_NONTOXIC_THYROID	0.1331	0.1577	0.8439	0.3987	0.0152	0.0047	1.0788	0.0319	0.0091	0.0101
3907	M13_SJOGREN	E4_OBESITY	0.06218	0.04605	1.35	0.177	0.0693	0.0028	1.2852	0.0212	0.01	0.0085
3908	M13_SJOGREN	E4_PCOS_BROAD	0.01142	0.1311	0.08716	0.9305	0.0068	0.0014	1.0294	0.0081	0.0099	0.0054
3909	M13_SJOGREN	E4_THYROID	0.3674	0.07931	4.633	3.603e-06	0.0504	0.007	1.168	0.0211	0.0379	0.0073
3910	M13_SJOGREN	E4_THYROIDITAUTOIM	0.4625	0.3011	1.536	0.1245	0.0015	0.0007	1.0026	0.0074	0.0087	0.0058
3911	M13_SJOGREN	E4_THYTOXGOITDIF	0.4859	0.08489	5.723	1.044e-08	0.0061	0.0009	1.0517	0.0116	0.0094	0.0063
3912	M13_SJOGREN	F5_DEPRESSIO	0.3455	0.05339	6.471	9.71e-11	0.0306	0.0014	1.0831	0.011	0.029	0.0058
3913	M13_SJOGREN	FG_CVD	0.275	0.06159	4.465	8.004e-06	0.052	0.0025	1.2135	0.0167	0.0165	0.0076
3914	M13_SJOGREN	FT3	0.149	0.179	0.8321	0.4054	0.0197	0.0067	1.006	0.008	-0.011	0.0058
3915	M13_SJOGREN	FT4_ref	0.1004	0.05906	1.699	0.08928	0.0645	0.0078	1.2923	0.0538	0.0001	0.0075
3916	M13_SJOGREN	G6_MS	0.07296	0.08068	0.9043	0.3658	0.0056	0.0006	1.0289	0.009	0.0114	0.0051
3917	M13_SJOGREN	HEIGHT	0.007006	0.03457	0.2026	0.8394	0.3882	0.019	1.669	0.0995	-0.0036	0.0104
3918	M13_SJOGREN	I9_AF	0.0574	0.04525	1.269	0.2046	0.0609	0.0053	1.2706	0.0383	0.0108	0.0075
3919	M13_SJOGREN	I9_ANEURYSM	0.133	0.12	1.109	0.2676	0.004	0.0005	1.0364	0.0078	-0.0012	0.0058
3920	M13_SJOGREN	I9_CORATHER	0.1388	0.04429	3.133	0.001731	0.0513	0.0031	1.2983	0.0376	0.0123	0.0068
3921	M13_SJOGREN	I9_HYPTENS	0.1705	0.05203	3.278	0.001046	0.0854	0.0032	1.416	0.0431	0.0053	0.0109
3922	M13_SJOGREN	I9_IHD	0.1341	0.06156	2.178	0.02944	0.0444	0.0033	1.2122	0.0208	0.0181	0.0063
3923	M13_SJOGREN	I9_STR	0.2298	0.0975	2.357	0.01842	0.0089	0.0007	1.055	0.0077	0.0006	0.0061
3924	M13_SJOGREN	ILD_ENDPOINTS	0.5806	0.1161	5	5.72e-07	0.0042	0.0008	1.0473	0.0172	0.0338	0.0054
3925	M13_SJOGREN	IPF	0.4135	0.08276	4.997	5.825e-07	0.0039	0.0005	1.0593	0.0163	0.0203	0.005
3926	M13_SJOGREN	J10_ASTHMA_EXMORE	0.3575	0.05818	6.145	7.993e-10	0.0378	0.0022	1.1656	0.0222	0.0236	0.0087
3927	M13_SJOGREN	J10_EMPHYSEMA	0.3695	0.0649	5.693	1.251e-08	0.0097	0.0009	1.0603	0.009	-0.0051	0.0054
3928	M13_SJOGREN	K11_CD_STRICT2	0.1199	0.075	1.599	0.1099	0.0062	0.0007	1.0367	0.0096	0.0022	0.0051
3929	M13_SJOGREN	K11_COELIAC	0.3178	0.1126	2.821	0.004781	0.0083	0.0014	1.0684	0.0202	0.0322	0.0067
3930	M13_SJOGREN	K11_IBD_STRICT	0.1605	0.06075	2.642	0.008238	0.0136	0.0013	1.1026	0.0199	0.0026	0.0059
3931	M13_SJOGREN	L12_PSORIASIS	0.1393	0.06089	2.288	0.02213	0.0148	0.0012	1.1143	0.0199	0.0149	0.0061
3932	M13_SJOGREN	L12_VITILIGO	0.4688	0.1302	3.601	0.0003171	0.0019	0.0005	1.0091	0.0075	-0.0043	0.0047
3933	M13_SJOGREN	M13_RHEUMA	0.6112	0.08055	7.588	3.243e-14	0.0271	0.004	1.0821	0.0119	0.0799	0.0066
3934	M13_SJOGREN	Mosaic_loss_of_chromosome_Y	-0.03057	0.0909	-0.3363	0.7366	0.0581	0.0123	1.0573	0.0148	-0.0017	0.0057
3935	M13_SJOGREN	N14_HYDROCELE	-0.1272	0.1521	-0.8363	0.403	0.0155	0.0036	1.0266	0.0084	0.0084	0.0057
3936	M13_SJOGREN	SLE_FG	1.018	0.1457	6.983	2.886e-12	0.0015	0.0004	1.0256	0.0077	0.1044	0.0058
3937	M13_SJOGREN	T1D	0.2741	0.06481	4.229	2.345e-05	0.0106	0.0007	1.1059	0.0112	-0.0046	0.005
3938	M13_SJOGREN	T2D	0.09126	0.03653	2.498	0.01248	0.1092	0.0048	1.6293	0.0683	-0.0193	0.009
3939	M13_SJOGREN	T3_ref	-0.03369	0.1454	-0.2317	0.8167	0.042	0.0116	0.9935	0.0081	-0.0002	0.0062
3940	M13_SJOGREN	ThC	0.1949	0.1446	1.348	0.1777	0.0048	0.0011	0.9882	0.0198	-0.0072	0.0101
3941	M13_SJOGREN	TSH_high	#N/A	#N/A	#N/A	#N/A	-0.0422	0.0347	1.0202	0.0087	-0.0056	0.0047
3942	M13_SJOGREN	TSH_low	#N/A	#N/A	#N/A	#N/A	-0.0413	0.0321	1.0239	0.0086	-0.0012	0.0052
3943	M13_SJOGREN	TSH_ref	-0.01713	0.06765	-0.2532	0.8001	0.1011	0.0161	1.2409	0.0808	0.01	0.0085
3944	M13_SJOGREN	WEIGHT	0.05782	0.03642	1.588	0.1123	0.2365	0.0086	1.3034	0.0368	-0.0097	0.0083
3945	Mosaic_loss_of_chromosome_Y	AUTOIMMUNE_HYPERTHYROIDISM	0.1096	0.09848	1.113	0.2659	0.0045	0.0009	1.0303	0.0087	-0.0071	0.0053
3946	Mosaic_loss_of_chromosome_Y	AUTOIMMUNE_NONTHYROID	0.0239	0.04927	0.485	0.6276	0.0183	0.0017	1.0967	0.0149	-0.003	0.0062
3947	Mosaic_loss_of_chromosome_Y	AUTOIMMUNE	-0.01093	0.04106	-0.2662	0.7901	0.0187	0.0017	1.172	0.0262	0.0031	0.0067
3948	Mosaic_loss_of_chromosome_Y	BMI	0.008277	0.02854	0.29	0.7718	0.2253	0.0085	1.2268	0.0356	0.0149	0.0084
3949	Mosaic_loss_of_chromosome_Y	C3_BASAL_CELL_CARCINOMA_EXALLC	-0.08132	0.03986	-2.04	0.04133	0.0399	0.0045	1.1175	0.0274	0.0119	0.0059
3950	Mosaic_loss_of_chromosome_Y	C3_BLADDER_EXALLC	-0.04957	0.06404	-0.774	0.4389	0.0054	0.0008	1.0856	0.0138	0.0022	0.005
3951	Mosaic_loss_of_chromosome_Y	C3_BRAIN_EXALLC	-0.2969	0.2039	-1.456	0.1453	0.0007	0.0005	1.0188	0.0087	0.0026	0.0057
3952	Mosaic_loss_of_chromosome_Y	C3_BREAST_ERNEG_EXALLC	-0.09925	0.05862	-1.693	0.09045	0.0188	0.0024	1.053	0.0111	0.0085	0.0046
3953	Mosaic_loss_of_chromosome_Y	C3_BREAST_ERPLUS_EXALLC	-0.06178	0.05252	-1.176	0.2395	0.0269	0.0027	1.1093	0.0168	-0.0011	0.0054
3954	Mosaic_loss_of_chromosome_Y	C3_BREAST_EXALLC	-0.07686	0.04027	-1.909	0.0563	0.0172	0.0016	1.1117	0.02	0.0061	0.0052
3955	Mosaic_loss_of_chromosome_Y	C3_BRONCHUS_LUNG_EXALLC	-0.02759	0.04504	-0.6125	0.5402	0.0102	0.0012	1.0645	0.0129	0.0056	0.0048
3956	Mosaic_loss_of_chromosome_Y	C3_CANCER_EXALLC	-0.1014	0.04662	-2.174	0.02969	0.0191	0.0015	1.1014	0.0142	0.007	0.0051
3957	Mosaic_loss_of_chromosome_Y	C3_COLON_EXALLC	0.04017	0.05925	0.678	0.4977	0.0067	0.0008	1.0908	0.0133	0.0015	0.0052
3958	Mosaic_loss_of_chromosome_Y	C3_GBM_EXALLC	-0.002056	0.4686	-0.004388	0.9965	0.0002	0.0006	1.0134	0.0074	-0.0003	0.0052
3959	Mosaic_loss_of_chromosome_Y	C3_HEAD_AND_NECK_EXALLC	0.2253	0.1041	2.165	0.03037	0.0027	0.0008	1.0086	0.008	-0.0072	0.0049
3960	Mosaic_loss_of_chromosome_Y	C3_MELANOMA_SKIN_EXALLC	-0.109	0.07194	-1.515	0.1298	0.0077	0.0018	1.0374	0.0138	0.0041	0.0052
3961	Mosaic_loss_of_chromosome_Y	C3_OESOPHAGUS_EXALLC	-0.0767	0.1031	-0.7437	0.4571	0.0022	0.0004	1.0239	0.0069	-0.0015	0.0054
3962	Mosaic_loss_of_chromosome_Y	C3_OTHER_SKIN_EXALLC	-0.02755	0.03793	-0.7264	0.4676	0.0366	0.0044	1.2427	0.0391	0.004	0.0076
3963	Mosaic_loss_of_chromosome_Y	C3_OVARY_EXALLC	-0.01443	0.175	-0.08243	0.9343	0.0018	0.0013	1.016	0.0081	0.0028	0.0051
3964	Mosaic_loss_of_chromosome_Y	C3_PROSTATE_EXALLC	-0.009855	0.04842	-0.2035	0.8387	0.0432	0.0048	1.1689	0.0568	-0.0028	0.0056
3965	Mosaic_loss_of_chromosome_Y	C3_SKIN_EXALLC	-0.03979	0.03637	-1.094	0.2739	0.0457	0.0057	1.2397	0.0473	0.0101	0.0077
3966	Mosaic_loss_of_chromosome_Y	CD2_BENIGN_LEIOMYOMA_UTERI	0.08022	0.04737	1.694	0.09035	0.0393	0.004	1.1131	0.0218	-0.0037	0.0062
3967	Mosaic_loss_of_chromosome_Y	CD2_LYMPHOID_LEUKAEMIA_EXALLC	0.04664	0.08785	0.5309	0.5955	0.0036	0.0007	1.0559	0.0109	0.0004	0.0056
3968	Mosaic_loss_of_chromosome_Y	CD2_MULTIPLE_MYELOMA_PLASMA_CELL_EXALLC	-0.08459	0.1106	-0.7646	0.4445	0.0026	0.0008	1.0038	0.0079	0.0015	0.0055
3969	Mosaic_loss_of_chromosome_Y	CHIRBIL_PRIM	-0.04648	0.1099	-0.423	0.6723	0.0012	0.0003	1.0252	0.0087	0.004	0.0056
3970	Mosaic_loss_of_chromosome_Y	E4_ADDISON	0.1993	0.2556	0.7796	0.4356	0.1978	0.1993	1.0124	0.008	-0.0009	0.0049
3971	Mosaic_loss_of_chromosome_Y	E4_GOITREMULTINOD	-0.06725	0.05024	-1.339	0.1807	0.0106	0.0029	1.0735	0.0333	0.0038	0.0059
3972	Mosaic_loss_of_chromosome_Y	E4_GRAVES_STRICT	0.1021	0.07777	1.313	0.1891	0.0052	0.0009	1.0404	0.0103	-0.0071	0.0051
3973	Mosaic_loss_of_chromosome_Y	E4_HYTHY_AI_STRICT	-0.03951	0.03375	-1.171	0.2417	0.0587	0.0059	1.3106	0.0547	0.0127	0.0077
3974	Mosaic_loss_of_chromosome_Y	E4_NONTOXIC_THYROID	-0.0559	0.05509	-1.015	0.3102	0.0143	0.0042	1.0887	0.0321	0.0014	0.0058
3975	Mosaic_loss_of_chromosome_Y	E4_OBESITY	0.0437	0.03149	1.387	0.1653	0.0696	0.0029	1.288	0.0245	-0.0009	0.0075
3976	Mosaic_loss_of_chromosome_Y	E4_PCOS_BROAD	-0.05338	0.09231	-0.5782	0.5631	0.0067	0.0015	1.033	0.0087	0.0037	0.0049
3977	Mosaic_loss_of_chromosome_Y	E4_THYROID	-0.02014	0.04127	-0.4881	0.6255	0.0497	0.008	1.1753	0.0237	0.0044	0.0058
3978	Mosaic_loss_of_chromosome_Y	E4_THYROIDITAUTOIM	-0.1231	0.1722	-0.7146	0.4749	0.0012	0.0007	1.008	0.0076	-0.0002	0.0048
3979	Mosaic_loss_of_chromosome_Y	E4_THYTOXGOITDIF	0.04669	0.05696	0.8196	0.4125	0.0062	0.0009	1.0533	0.0131	-0.0076	0.005
3980	Mosaic_loss_of_chromosome_Y	F5_DEPRESSIO	0.03075	0.0374	0.8223	0.4109	0.0303	0.0014	1.0884	0.0118	-0.003	0.0055
3981	Mosaic_loss_of_chromosome_Y	FG_CVD	0.03263	0.04824	0.6764	0.4988	0.0522	0.0026	1.2193	0.0185	0.0034	0.0062
3982	Mosaic_loss_of_chromosome_Y	FT3	-0.019	0.131	-0.1451	0.8846	0.0196	0.0068	1.0076	0.0086	0.0009	0.0051
3983	Mosaic_loss_of_chromosome_Y	FT4_ref	0.01223	0.04603	0.2658	0.7904	0.0628	0.0082	1.3016	0.0608	-0.0016	0.007
3984	Mosaic_loss_of_chromosome_Y	G6_MS	0.08041	0.06169	1.303	0.1924	0.0054	0.0006	1.0334	0.0097	-0.0049	0.0054
3985	Mosaic_loss_of_chromosome_Y	HEIGHT	-0.01594	0.02624	-0.6074	0.5436	0.3975	0.0185	1.5786	0.1019	0.0128	0.0103
3986	Mosaic_loss_of_chromosome_Y	I9_AF	0.009982	0.03106	0.3213	0.748	0.0612	0.0055	1.2719	0.038	-0.0032	0.0075
3987	Mosaic_loss_of_chromosome_Y	I9_ANEURYSM	0.08456	0.06913	1.223	0.2213	0.004	0.0005	1.0356	0.0083	-0.0028	0.0055
3988	Mosaic_loss_of_chromosome_Y	I9_CORATHER	0.06755	0.03298	2.049	0.04051	0.0522	0.0032	1.2893	0.0395	-0.0104	0.0067
3989	Mosaic_loss_of_chromosome_Y	I9_HYPTENS	0.0573	0.03265	1.755	0.07931	0.087	0.0032	1.3976	0.0431	-0.0076	0.0087
3990	Mosaic_loss_of_chromosome_Y	I9_IHD	0.08798	0.05009	1.757	0.079	0.0449	0.0035	1.2162	0.021	-0.0088	0.0062
3991	Mosaic_loss_of_chromosome_Y	I9_STR	0.06193	0.06653	0.9309	0.3519	0.0088	0.0007	1.0548	0.0083	-0.0028	0.0054
3992	Mosaic_loss_of_chromosome_Y	ILD_ENDPOINTS	0.1165	0.1031	1.13	0.2586	0.004	0.0008	1.049	0.017	0.0006	0.0062
3993	Mosaic_loss_of_chromosome_Y	IPF	0.08578	0.08145	1.053	0.2923	0.0037	0.0005	1.0607	0.0155	0.0061	0.0056
3994	Mosaic_loss_of_chromosome_Y	J10_ASTHMA_EXMORE	0.01412	0.03364	0.4196	0.6748	0.0379	0.0025	1.1625	0.0253	0.0047	0.0064
3995	Mosaic_loss_of_chromosome_Y	J10_EMPHYSEMA	-0.06217	0.05713	-1.088	0.2765	0.0096	0.0009	1.0625	0.0101	0.0073	0.0056
3996	Mosaic_loss_of_chromosome_Y	K11_CD_STRICT2	0.02308	0.06142	0.3757	0.7071	0.0063	0.0007	1.0331	0.0099	-0.0022	0.0055
3997	Mosaic_loss_of_chromosome_Y	K11_COELIAC	0.006429	0.06461	0.0995	0.9207	0.0082	0.0016	1.0637	0.0173	0.003	0.0054
3998	Mosaic_loss_of_chromosome_Y	K11_IBD_STRICT	0.043	0.04571	0.9406	0.3469	0.0136	0.0013	1.1038	0.0218	-0.005	0.006
3999	Mosaic_loss_of_chromosome_Y	L12_PSORIASIS	0.02927	0.04354	0.6723	0.5014	0.0145	0.0012	1.1203	0.0236	-0.0045	0.0061
4000	Mosaic_loss_of_chromosome_Y	L12_VITILIGO	0.08139	0.1005	0.8097	0.4181	0.0019	0.0005	1.0075	0.0082	-0.0068	0.005
4001	Mosaic_loss_of_chromosome_Y	M13_RHEUMA	0.04482	0.06738	0.6651	0.506	0.0267	0.0044	1.0834	0.0137	-0.0065	0.0054
4002	Mosaic_loss_of_chromosome_Y	M13_SJOGREN	-0.03057	0.0909	-0.3363	0.7366	0.0026	0.0006	1.0223	0.0091	-0.0017	0.0057
4003	Mosaic_loss_of_chromosome_Y	N14_HYDROCELE	0.02689	0.09449	0.2846	0.7759	0.0153	0.004	1.0297	0.0088	0.008	0.0052
4004	Mosaic_loss_of_chromosome_Y	SLE_FG	0.003441	0.1075	0.03201	0.9745	0.0016	0.0004	1.0218	0.0082	-0.0004	0.0053
4005	Mosaic_loss_of_chromosome_Y	T1D	0.07553	0.05429	1.391	0.1641	0.0104	0.0007	1.1118	0.0131	-0.0054	0.0065
4006	Mosaic_loss_of_chromosome_Y	T2D	0.006513	0.03277	0.1988	0.8425	0.1087	0.005	1.6482	0.0761	-0.0068	0.0101
4007	Mosaic_loss_of_chromosome_Y	T3_ref	0.1235	0.1131	1.092	0.2748	0.0416	0.0115	0.995	0.0081	-0.0025	0.006
4008	Mosaic_loss_of_chromosome_Y	ThC	-0.04614	0.06326	-0.7293	0.4658	0.0047	0.0009	0.9881	0.0175	0.0067	0.0061
4009	Mosaic_loss_of_chromosome_Y	TSH_high	#N/A	#N/A	#N/A	#N/A	-0.0382	0.0349	1.0196	0.0087	-0.0158	0.0064
4010	Mosaic_loss_of_chromosome_Y	TSH_low	#N/A	#N/A	#N/A	#N/A	-0.0361	0.0315	1.0224	0.0085	-0.0045	0.0058
4011	Mosaic_loss_of_chromosome_Y	TSH_ref	-0.00324	0.04709	-0.0688	0.9451	0.0965	0.0168	1.2863	0.0959	0.0066	0.0077
4012	Mosaic_loss_of_chromosome_Y	WEIGHT	0.0007287	0.03006	0.02424	0.9807	0.2405	0.0093	1.2714	0.0416	0.0175	0.0092
4013	N14_HYDROCELE	AUTOIMMUNE_HYPERTHYROIDISM	-0.1529	0.1275	-1.199	0.2305	0.0047	0.0009	1.0275	0.0079	0.0027	0.0054
4014	N14_HYDROCELE	AUTOIMMUNE_NONTHYROID	0.1467	0.07866	1.864	0.06228	0.0183	0.0017	1.0995	0.013	0.0015	0.0056
4015	N14_HYDROCELE	AUTOIMMUNE	0.02824	0.0638	0.4427	0.658	0.0189	0.0017	1.1706	0.0239	0.0033	0.0062
4016	N14_HYDROCELE	BMI	-0.0413	0.04785	-0.8632	0.388	0.2219	0.0079	1.2523	0.0315	0.0119	0.0081
4017	N14_HYDROCELE	C3_BASAL_CELL_CARCINOMA_EXALLC	0.04542	0.05657	0.803	0.4219	0.0397	0.0044	1.1242	0.0242	0.0164	0.0056
4018	N14_HYDROCELE	C3_BLADDER_EXALLC	-0.0003194	0.09756	-0.003274	0.9974	0.0053	0.0008	1.0825	0.0125	0.0044	0.0055
4019	N14_HYDROCELE	C3_BRAIN_EXALLC	-0.2836	0.2566	-1.105	0.269	0.0009	0.0005	1.0154	0.0076	0.0076	0.0049
4020	N14_HYDROCELE	C3_BREAST_ERNEG_EXALLC	0.1152	0.08043	1.432	0.1522	0.0192	0.0023	1.0469	0.0103	0.0006	0.0052
4021	N14_HYDROCELE	C3_BREAST_ERPLUS_EXALLC	-0.01167	0.08184	-0.1426	0.8866	0.0271	0.0027	1.1052	0.0155	0.0012	0.006
4022	N14_HYDROCELE	C3_BREAST_EXALLC	0.04992	0.06458	0.773	0.4395	0.0174	0.0016	1.1052	0.0185	-0.0006	0.0057
4023	N14_HYDROCELE	C3_BRONCHUS_LUNG_EXALLC	-0.05351	0.07208	-0.7423	0.4579	0.0102	0.0012	1.0639	0.0113	0.0033	0.005
4024	N14_HYDROCELE	C3_CANCER_EXALLC	0.0388	0.07087	0.5475	0.584	0.0193	0.0015	1.1012	0.0122	0.0135	0.0055
4025	N14_HYDROCELE	C3_COLON_EXALLC	0.08049	0.08739	0.921	0.357	0.0066	0.0007	1.0896	0.0122	-0.0048	0.0053
4026	N14_HYDROCELE	C3_GBM_EXALLC	0.03558	0.4778	0.07446	0.9406	0.0003	0.0005	1.0105	0.0068	-0.0024	0.005
4027	N14_HYDROCELE	C3_HEAD_AND_NECK_EXALLC	-0.169	0.1798	-0.9396	0.3474	0.0025	0.0008	1.0095	0.0072	0.0048	0.0054
4028	N14_HYDROCELE	C3_MELANOMA_SKIN_EXALLC	0.1523	0.1008	1.511	0.1307	0.0077	0.0018	1.0387	0.0131	0.0053	0.005
4029	N14_HYDROCELE	C3_OESOPHAGUS_EXALLC	0.02902	0.1388	0.2091	0.8344	0.0022	0.0004	1.0222	0.0066	-0.0047	0.0044
4030	N14_HYDROCELE	C3_OTHER_SKIN_EXALLC	0.06209	0.04704	1.32	0.1868	0.0372	0.0044	1.2388	0.0329	0.0133	0.0059
4031	N14_HYDROCELE	C3_OVARY_EXALLC	0.02521	0.2559	0.09849	0.9215	0.0019	0.0013	1.0143	0.0074	0.0041	0.0051
4032	N14_HYDROCELE	C3_PROSTATE_EXALLC	0.09218	0.08133	1.133	0.257	0.0443	0.0046	1.1574	0.051	0.0178	0.0067
4033	N14_HYDROCELE	C3_SKIN_EXALLC	0.05085	0.04632	1.098	0.2723	0.0464	0.0058	1.2398	0.0396	0.0147	0.0065
4034	N14_HYDROCELE	CD2_BENIGN_LEIOMYOMA_UTERI	0.01787	0.06442	0.2775	0.7814	0.0395	0.0039	1.1078	0.0192	0.006	0.0059
4035	N14_HYDROCELE	CD2_LYMPHOID_LEUKAEMIA_EXALLC	0.0895	0.1201	0.7454	0.456	0.0037	0.0007	1.0527	0.0109	-0.0015	0.0054
4036	N14_HYDROCELE	CD2_MULTIPLE_MYELOMA_PLASMA_CELL_EXALLC	-0.04797	0.1659	-0.2891	0.7725	0.0025	0.0007	1.0038	0.0069	0.0049	0.0046
4037	N14_HYDROCELE	CHIRBIL_PRIM	-0.01113	0.1603	-0.06942	0.9447	0.0012	0.0003	1.0257	0.0077	-0.0012	0.0052
4038	N14_HYDROCELE	E4_ADDISON	-0.05375	0.3172	-0.1694	0.8654	0.1981	0.1906	1.0126	0.007	0.0058	0.0053
4039	N14_HYDROCELE	E4_GOITREMULTINOD	0.04633	0.118	0.3928	0.6945	0.0113	0.0033	1.0633	0.0336	0.0095	0.0068
4040	N14_HYDROCELE	E4_GRAVES_STRICT	-0.005404	0.1057	-0.05111	0.9592	0.0054	0.0009	1.0375	0.0091	-0.0055	0.0056
4041	N14_HYDROCELE	E4_HYTHY_AI_STRICT	-0.02293	0.06153	-0.3727	0.7094	0.0588	0.0056	1.3019	0.0493	0.0054	0.0077
4042	N14_HYDROCELE	E4_NONTOXIC_THYROID	0.03444	0.1299	0.2651	0.7909	0.0152	0.0047	1.0789	0.032	0.0158	0.0072
4043	N14_HYDROCELE	E4_OBESITY	0.02232	0.05001	0.4462	0.6554	0.0692	0.0028	1.2857	0.0212	0.0067	0.0072
4044	N14_HYDROCELE	E4_PCOS_BROAD	-0.06694	0.1377	-0.4863	0.6268	0.0068	0.0014	1.0293	0.0081	-0.0023	0.0053
4045	N14_HYDROCELE	E4_THYROID	-0.0343	0.06311	-0.5436	0.5867	0.0503	0.0078	1.1701	0.0218	0.0097	0.0062
4046	N14_HYDROCELE	E4_THYROIDITAUTOIM	0.02623	0.2128	0.1233	0.9019	0.0015	0.0007	1.0026	0.0074	-0.0014	0.0052
4047	N14_HYDROCELE	E4_THYTOXGOITDIF	-0.03018	0.08683	-0.3476	0.7282	0.0061	0.0009	1.0515	0.0116	-0.0011	0.0057
4048	N14_HYDROCELE	F5_DEPRESSIO	0.09294	0.05778	1.608	0.1077	0.0306	0.0014	1.0831	0.011	0.0002	0.006
4049	N14_HYDROCELE	FG_CVD	-0.03972	0.07073	-0.5616	0.5744	0.0519	0.0025	1.2148	0.0174	0.02	0.007
4050	N14_HYDROCELE	FT3	0.4357	0.2354	1.851	0.06423	0.0197	0.0067	1.0059	0.0082	-0.0105	0.006
4051	N14_HYDROCELE	FT4_ref	0.0154	0.06851	0.2248	0.8222	0.0646	0.0076	1.2909	0.0534	0.0013	0.0068
4052	N14_HYDROCELE	G6_MS	0.09809	0.08594	1.141	0.2537	0.0056	0.0006	1.0286	0.0089	-0.005	0.0052
4053	N14_HYDROCELE	HEIGHT	0.04616	0.03987	1.158	0.2469	0.3883	0.019	1.6685	0.0994	0.0236	0.0105
4054	N14_HYDROCELE	I9_AF	0.05682	0.04346	1.307	0.191	0.0609	0.0053	1.2707	0.0383	0.0041	0.0067
4055	N14_HYDROCELE	I9_ANEURYSM	-0.04565	0.1175	-0.3885	0.6976	0.004	0.0005	1.0364	0.0079	0.0012	0.0054
4056	N14_HYDROCELE	I9_CORATHER	-0.05737	0.05398	-1.063	0.2879	0.0513	0.0031	1.2983	0.0376	-0.0061	0.0072
4057	N14_HYDROCELE	I9_HYPTENS	-0.01914	0.05396	-0.3546	0.7229	0.0853	0.0032	1.4165	0.0428	0.0218	0.0086
4058	N14_HYDROCELE	I9_IHD	-0.05894	0.07222	-0.8161	0.4144	0.0443	0.0032	1.2147	0.0209	-0.0114	0.0069
4059	N14_HYDROCELE	I9_STR	-0.1521	0.09365	-1.624	0.1043	0.0089	0.0007	1.0549	0.0077	0.0105	0.0053
4060	N14_HYDROCELE	ILD_ENDPOINTS	0.1079	0.1298	0.8312	0.4059	0.0042	0.0008	1.0472	0.0172	-0.0044	0.0054
4061	N14_HYDROCELE	IPF	-0.05336	0.1031	-0.5175	0.6048	0.0039	0.0005	1.0594	0.0163	-0.0013	0.005
4062	N14_HYDROCELE	J10_ASTHMA_EXMORE	0.03769	0.06121	0.6158	0.538	0.0378	0.0022	1.1655	0.0221	0.0106	0.0066
4063	N14_HYDROCELE	J10_EMPHYSEMA	-0.1768	0.07397	-2.39	0.01684	0.0097	0.0009	1.0602	0.0091	0.0097	0.0049
4064	N14_HYDROCELE	K11_CD_STRICT2	0.03469	0.08216	0.4223	0.6728	0.0062	0.0007	1.0369	0.0096	0.0031	0.0053
4065	N14_HYDROCELE	K11_COELIAC	0.07748	0.09621	0.8054	0.4206	0.0083	0.0014	1.0683	0.0202	0.0003	0.0055
4066	N14_HYDROCELE	K11_IBD_STRICT	0.1075	0.06924	1.553	0.1204	0.0136	0.0013	1.1027	0.0199	-0.0052	0.0061
4067	N14_HYDROCELE	L12_PSORIASIS	-0.06871	0.05843	-1.176	0.2396	0.0148	0.0012	1.1146	0.0198	0.0078	0.0055
4068	N14_HYDROCELE	L12_VITILIGO	0.01228	0.1443	0.0851	0.9322	0.0019	0.0005	1.0092	0.0075	0.0027	0.0051
4069	N14_HYDROCELE	M13_RHEUMA	0.02443	0.1092	0.2237	0.823	0.027	0.004	1.083	0.0121	0.0083	0.0061
4070	N14_HYDROCELE	M13_SJOGREN	-0.1272	0.1521	-0.8363	0.403	0.0026	0.0005	1.0215	0.0086	0.0084	0.0057
4071	N14_HYDROCELE	Mosaic_loss_of_chromosome_Y	0.02689	0.09449	0.2846	0.7759	0.057	0.0125	1.0605	0.0151	0.008	0.0052
4072	N14_HYDROCELE	SLE_FG	-0.04099	0.1612	-0.2543	0.7993	0.0015	0.0004	1.0257	0.0077	0.0013	0.0052
4073	N14_HYDROCELE	T1D	-0.08717	0.06653	-1.31	0.1901	0.0106	0.0007	1.1058	0.0113	0.0075	0.0053
4074	N14_HYDROCELE	T2D	-0.05803	0.04578	-1.268	0.205	0.1091	0.0048	1.6297	0.0683	0.0124	0.0093
4075	N14_HYDROCELE	T3_ref	-0.03178	0.1501	-0.2117	0.8324	0.0418	0.0116	0.9938	0.008	0.0005	0.005
4076	N14_HYDROCELE	ThC	-0.1288	0.1271	-1.014	0.3107	0.0047	0.0011	0.9913	0.0195	0.0149	0.0072
4077	N14_HYDROCELE	TSH_high	#N/A	#N/A	#N/A	#N/A	-0.0396	0.0357	1.0201	0.0087	-0.0011	0.0055
4078	N14_HYDROCELE	TSH_low	#N/A	#N/A	#N/A	#N/A	-0.0423	0.0317	1.0247	0.0086	0.0104	0.0054
4079	N14_HYDROCELE	TSH_ref	-0.03049	0.06423	-0.4747	0.635	0.1012	0.016	1.2389	0.0807	0.0074	0.0065
4080	N14_HYDROCELE	WEIGHT	-0.01195	0.04692	-0.2547	0.7989	0.2365	0.0086	1.3034	0.0368	0.0213	0.0091
4081	SLE_FG	AUTOIMMUNE_HYPERTHYROIDISM	0.3642	0.147	2.477	0.01324	0.0047	0.0009	1.0277	0.0079	0.0153	0.0052
4082	SLE_FG	AUTOIMMUNE_NONTHYROID	0.6539	0.08883	7.361	1.826e-13	0.0183	0.0017	1.0994	0.013	0.0999	0.0059
4083	SLE_FG	AUTOIMMUNE	0.542	0.08929	6.07	1.276e-09	0.0189	0.0017	1.1704	0.0238	0.0994	0.007
4084	SLE_FG	BMI	0.08038	0.04783	1.681	0.09283	0.2219	0.0079	1.2524	0.0315	-0.0144	0.009
4085	SLE_FG	C3_BASAL_CELL_CARCINOMA_EXALLC	-0.1859	0.06374	-2.917	0.003532	0.0397	0.0044	1.1242	0.0243	0.0037	0.0063
4086	SLE_FG	C3_BLADDER_EXALLC	-0.1143	0.1015	-1.126	0.2603	0.0053	0.0008	1.0823	0.0125	0.0117	0.0046
4087	SLE_FG	C3_BRAIN_EXALLC	0.1323	0.2784	0.4753	0.6346	0.0009	0.0005	1.0154	0.0076	-0.0047	0.005
4088	SLE_FG	C3_BREAST_ERNEG_EXALLC	0.104	0.09456	1.1	0.2715	0.0192	0.0023	1.0466	0.0103	-0.0023	0.0052
4089	SLE_FG	C3_BREAST_ERPLUS_EXALLC	0.1679	0.08007	2.097	0.036	0.0272	0.0027	1.1052	0.0154	-0.0173	0.0052
4090	SLE_FG	C3_BREAST_EXALLC	0.161	0.06882	2.339	0.01932	0.0174	0.0016	1.1053	0.0185	-0.0162	0.0053
4091	SLE_FG	C3_BRONCHUS_LUNG_EXALLC	-0.03059	0.06805	-0.4495	0.6531	0.0102	0.0012	1.0639	0.0113	0.0075	0.0046
4092	SLE_FG	C3_CANCER_EXALLC	-0.08385	0.0785	-1.068	0.2855	0.0193	0.0015	1.1011	0.0122	-0.0021	0.0057
4093	SLE_FG	C3_COLON_EXALLC	-0.1815	0.09592	-1.892	0.05848	0.0066	0.0007	1.0896	0.0122	0.0033	0.0048
4094	SLE_FG	C3_GBM_EXALLC	-0.3685	0.6338	-0.5815	0.5609	0.0003	0.0005	1.0106	0.0068	-0.0029	0.0047
4095	SLE_FG	C3_HEAD_AND_NECK_EXALLC	-0.05281	0.1991	-0.2653	0.7908	0.0024	0.0008	1.0096	0.0072	0.0011	0.0052
4096	SLE_FG	C3_MELANOMA_SKIN_EXALLC	-0.1437	0.1047	-1.373	0.1697	0.0077	0.0018	1.0386	0.0131	-0.0037	0.0052
4097	SLE_FG	C3_OESOPHAGUS_EXALLC	-0.009378	0.1614	-0.05809	0.9537	0.0022	0.0004	1.0222	0.0066	-0.0004	0.0052
4098	SLE_FG	C3_OTHER_SKIN_EXALLC	-0.2092	0.0534	-3.917	8.969e-05	0.0372	0.0044	1.2386	0.0329	0.0108	0.0062
4099	SLE_FG	C3_OVARY_EXALLC	-0.1975	0.2443	-0.8085	0.4188	0.0019	0.0013	1.0142	0.0074	0.0031	0.0043
4100	SLE_FG	C3_PROSTATE_EXALLC	-0.0965	0.08159	-1.183	0.2369	0.0443	0.0046	1.1573	0.0509	-0.0014	0.006
4101	SLE_FG	C3_SKIN_EXALLC	-0.1997	0.05066	-3.941	8.114e-05	0.0464	0.0058	1.2396	0.0395	0.0102	0.0064
4102	SLE_FG	CD2_BENIGN_LEIOMYOMA_UTERI	0.09288	0.06796	1.367	0.1717	0.0395	0.0039	1.1078	0.0192	-0.0048	0.0055
4103	SLE_FG	CD2_LYMPHOID_LEUKAEMIA_EXALLC	0.2156	0.1282	1.681	0.09279	0.0037	0.0007	1.0527	0.0109	0.0017	0.0052
4104	SLE_FG	CD2_MULTIPLE_MYELOMA_PLASMA_CELL_EXALLC	-0.02558	0.1596	-0.1603	0.8727	0.0025	0.0007	1.0039	0.0069	-0.0032	0.0049
4105	SLE_FG	CHIRBIL_PRIM	0.6053	0.1594	3.798	0.000146	0.0012	0.0003	1.0256	0.0077	0.0147	0.0045
4106	SLE_FG	E4_ADDISON	0.3295	0.3877	0.8497	0.3955	0.1825	0.1911	1.0134	0.0073	0.0126	0.0051
4107	SLE_FG	E4_GOITREMULTINOD	0.09148	0.1433	0.6383	0.5233	0.0113	0.0033	1.0634	0.0336	0.0057	0.0077
4108	SLE_FG	E4_GRAVES_STRICT	0.2078	0.1279	1.625	0.1041	0.0054	0.0009	1.0377	0.0091	0.0101	0.0053
4109	SLE_FG	E4_HYTHY_AI_STRICT	0.3118	0.08587	3.631	0.000282	0.0588	0.0055	1.3015	0.049	0.0503	0.0084
4110	SLE_FG	E4_NONTOXIC_THYROID	0.1088	0.1566	0.6945	0.4873	0.0152	0.0047	1.0789	0.032	0.008	0.0078
4111	SLE_FG	E4_OBESITY	0.03686	0.04896	0.7529	0.4515	0.0693	0.0028	1.2853	0.0212	0.0095	0.0072
4112	SLE_FG	E4_PCOS_BROAD	0.05965	0.1433	0.4162	0.6773	0.0068	0.0014	1.0293	0.0081	0.002	0.0053
4113	SLE_FG	E4_THYROID	0.3696	0.07851	4.707	2.512e-06	0.0504	0.007	1.1679	0.0212	0.0364	0.0057
4114	SLE_FG	E4_THYROIDITAUTOIM	0.4481	0.296	1.513	0.1302	0.0015	0.0007	1.0026	0.0074	0.0098	0.0052
4115	SLE_FG	E4_THYTOXGOITDIF	0.3644	0.09597	3.797	0.0001466	0.0061	0.0009	1.0517	0.0116	0.0136	0.005
4116	SLE_FG	F5_DEPRESSIO	0.2065	0.0639	3.232	0.001229	0.0306	0.0014	1.083	0.011	0.0245	0.0055
4117	SLE_FG	FG_CVD	0.2068	0.07047	2.935	0.003331	0.052	0.0025	1.2136	0.0167	0.0196	0.0065
4118	SLE_FG	FT3	-0.2088	0.2173	-0.9611	0.3365	0.0196	0.0067	1.0062	0.008	-0.0053	0.0052
4119	SLE_FG	FT4_ref	-0.02321	0.07214	-0.3218	0.7476	0.0645	0.0078	1.2923	0.0537	0.0156	0.0069
4120	SLE_FG	G6_MS	0.2835	0.1081	2.622	0.008738	0.0056	0.0006	1.0289	0.009	0.0042	0.0052
4121	SLE_FG	HEIGHT	0.04796	0.04242	1.131	0.2582	0.3883	0.019	1.6688	0.0996	-0.0047	0.0094
4122	SLE_FG	I9_AF	-0.009455	0.05283	-0.179	0.858	0.0609	0.0053	1.2705	0.0383	0.0251	0.0067
4123	SLE_FG	I9_ANEURYSM	0.0311	0.1089	0.2855	0.7753	0.004	0.0005	1.0364	0.0079	0.0046	0.0044
4124	SLE_FG	I9_CORATHER	0.07497	0.05596	1.34	0.1804	0.0513	0.0031	1.2979	0.0376	0.0106	0.0072
4125	SLE_FG	I9_HYPTENS	0.1389	0.05351	2.595	0.009454	0.0853	0.0032	1.4163	0.0429	0.0095	0.0091
4126	SLE_FG	I9_IHD	0.1217	0.07673	1.586	0.1127	0.0444	0.0033	1.2123	0.0208	0.0069	0.0063
4127	SLE_FG	I9_STR	0.0114	0.1074	0.1061	0.9155	0.0089	0.0007	1.055	0.0077	0.0128	0.0051
4128	SLE_FG	ILD_ENDPOINTS	0.4825	0.1347	3.582	0.0003407	0.0042	0.0008	1.0472	0.0172	0.0158	0.0046
4129	SLE_FG	IPF	0.3418	0.1177	2.903	0.003699	0.0039	0.0005	1.0591	0.0163	0.0224	0.0049
4130	SLE_FG	J10_ASTHMA_EXMORE	0.154	0.07511	2.05	0.04032	0.0378	0.0022	1.1656	0.0221	0.0295	0.0076
4131	SLE_FG	J10_EMPHYSEMA	0.3186	0.08115	3.926	8.626e-05	0.0097	0.0009	1.0604	0.009	-0.0012	0.0052
4132	SLE_FG	K11_CD_STRICT2	0.1405	0.08438	1.665	0.09587	0.0062	0.0007	1.0366	0.0096	0.004	0.0045
4133	SLE_FG	K11_COELIAC	0.2949	0.1213	2.432	0.01503	0.0083	0.0014	1.0684	0.0202	0.0137	0.0057
4134	SLE_FG	K11_IBD_STRICT	0.09527	0.07113	1.339	0.1804	0.0136	0.0013	1.1027	0.0198	0.0113	0.0056
4135	SLE_FG	L12_PSORIASIS	0.03034	0.06377	0.4757	0.6343	0.0148	0.0012	1.1143	0.0198	0.0224	0.0054
4136	SLE_FG	L12_VITILIGO	0.2268	0.1454	1.559	0.1189	0.0019	0.0005	1.0092	0.0075	0.0113	0.0044
4137	SLE_FG	M13_RHEUMA	0.6909	0.09779	7.065	1.61e-12	0.0271	0.004	1.0821	0.0119	0.0522	0.0055
4138	SLE_FG	M13_SJOGREN	1.018	0.1457	6.983	2.886e-12	0.0026	0.0005	1.0216	0.0086	0.1044	0.0058
4139	SLE_FG	Mosaic_loss_of_chromosome_Y	0.003441	0.1075	0.03201	0.9745	0.0581	0.0123	1.0573	0.0148	-0.0004	0.0053
4140	SLE_FG	N14_HYDROCELE	-0.04099	0.1612	-0.2543	0.7993	0.0155	0.0036	1.0266	0.0084	0.0013	0.0052
4141	SLE_FG	T1D	0.2013	0.08176	2.462	0.01381	0.0106	0.0007	1.1059	0.0113	0.0031	0.0053
4142	SLE_FG	T2D	0.0259	0.04664	0.5553	0.5787	0.1092	0.0048	1.6295	0.0683	0.0051	0.0084
4143	SLE_FG	T3_ref	0.06539	0.1691	0.3867	0.699	0.0419	0.0116	0.9935	0.0081	0.0002	0.0057
4144	SLE_FG	ThC	0.1949	0.1529	1.275	0.2023	0.0048	0.0011	0.9885	0.0198	0.0048	0.0079
4145	SLE_FG	TSH_high	#N/A	#N/A	#N/A	#N/A	-0.0427	0.0348	1.0203	0.0087	-0.0028	0.0051
4146	SLE_FG	TSH_low	#N/A	#N/A	#N/A	#N/A	-0.0414	0.0322	1.0239	0.0087	0.0011	0.0053
4147	SLE_FG	TSH_ref	0.05823	0.06953	0.8374	0.4024	0.1011	0.0161	1.2408	0.0808	-0.0044	0.007
4148	SLE_FG	WEIGHT	0.09941	0.04517	2.201	0.02775	0.2364	0.0086	1.3035	0.0369	-0.0159	0.0086
4149	T1D	AUTOIMMUNE_HYPERTHYROIDISM	0.2635	0.06842	3.851	0.0001176	0.0047	0.0009	1.0276	0.0079	0.009	0.0055
4150	T1D	AUTOIMMUNE_NONTHYROID	0.4533	0.03424	13.24	5.385e-40	0.0183	0.0017	1.0996	0.013	0.1474	0.0068
4151	T1D	AUTOIMMUNE	0.3945	0.0319	12.37	3.94e-35	0.0189	0.0017	1.1706	0.0238	0.1333	0.0083
4152	T1D	BMI	0.4415	0.02631	16.78	3.503e-63	0.2219	0.0079	1.2522	0.0315	0.0072	0.0097
4153	T1D	C3_BASAL_CELL_CARCINOMA_EXALLC	-0.1536	0.03178	-4.832	1.35e-06	0.0397	0.0044	1.124	0.0242	0.001	0.0069
4154	T1D	C3_BLADDER_EXALLC	0.06148	0.04559	1.348	0.1775	0.0053	0.0008	1.0824	0.0125	0.0128	0.0057
4155	T1D	C3_BRAIN_EXALLC	-0.2121	0.1231	-1.722	0.08507	0.0009	0.0005	1.0154	0.0076	0.0083	0.0056
4156	T1D	C3_BREAST_ERNEG_EXALLC	-0.04754	0.05053	-0.9409	0.3467	0.0192	0.0023	1.0467	0.0103	0.004	0.0057
4157	T1D	C3_BREAST_ERPLUS_EXALLC	-0.04476	0.0453	-0.9881	0.3231	0.0271	0.0027	1.1053	0.0155	-0.0099	0.0059
4158	T1D	C3_BREAST_EXALLC	-0.04862	0.04029	-1.207	0.2276	0.0174	0.0016	1.1052	0.0184	-0.0023	0.0062
4159	T1D	C3_BRONCHUS_LUNG_EXALLC	0.06333	0.03501	1.809	0.0705	0.0102	0.0012	1.0639	0.0113	0.0006	0.0056
4160	T1D	C3_CANCER_EXALLC	-0.1072	0.03539	-3.028	0.00246	0.0193	0.0015	1.101	0.0121	0.0024	0.0063
4161	T1D	C3_COLON_EXALLC	0.0146	0.04326	0.3376	0.7356	0.0066	0.0007	1.0897	0.012	0.0019	0.0059
4162	T1D	C3_GBM_EXALLC	-0.1722	0.292	-0.5897	0.5554	0.0003	0.0005	1.0108	0.0068	0.0063	0.0056
4163	T1D	C3_HEAD_AND_NECK_EXALLC	-0.1112	0.08721	-1.275	0.2023	0.0025	0.0008	1.0096	0.0072	0.0061	0.0056
4164	T1D	C3_MELANOMA_SKIN_EXALLC	-0.1214	0.05146	-2.359	0.01832	0.0077	0.0018	1.0385	0.0131	0.0051	0.0055
4165	T1D	C3_OESOPHAGUS_EXALLC	0.08226	0.05974	1.377	0.1685	0.0022	0.0004	1.0223	0.0066	0.0041	0.0044
4166	T1D	C3_OTHER_SKIN_EXALLC	-0.1195	0.03148	-3.797	0.0001464	0.0372	0.0044	1.2386	0.0329	0.0068	0.0079
4167	T1D	C3_OVARY_EXALLC	-0.003884	0.1133	-0.03427	0.9727	0.0019	0.0013	1.0142	0.0074	-0.0033	0.0049
4168	T1D	C3_PROSTATE_EXALLC	-0.07802	0.03449	-2.262	0.02371	0.0443	0.0046	1.1573	0.0509	0.0031	0.0068
4169	T1D	C3_SKIN_EXALLC	-0.1417	0.03063	-4.625	3.741e-06	0.0464	0.0058	1.2394	0.0395	0.0073	0.008
4170	T1D	CD2_BENIGN_LEIOMYOMA_UTERI	0.06985	0.03206	2.179	0.02933	0.0395	0.0039	1.1077	0.0193	0.0047	0.0058
4171	T1D	CD2_LYMPHOID_LEUKAEMIA_EXALLC	0.02502	0.05209	0.4802	0.6311	0.0037	0.0007	1.0527	0.0109	-0.0071	0.0051
4172	T1D	CD2_MULTIPLE_MYELOMA_PLASMA_CELL_EXALLC	0.04149	0.07478	0.5548	0.579	0.0026	0.0007	1.0038	0.0069	-0.0016	0.0047
4173	T1D	CHIRBIL_PRIM	0.2829	0.07769	3.641	0.0002713	0.0012	0.0003	1.0256	0.0077	-0.0014	0.0056
4174	T1D	E4_ADDISON	0.3042	0.2302	1.321	0.1864	0.1828	0.1911	1.0134	0.0073	0.0032	0.0055
4175	T1D	E4_GOITREMULTINOD	0.1226	0.04505	2.722	0.006495	0.0113	0.0033	1.0635	0.0336	0.0079	0.0057
4176	T1D	E4_GRAVES_STRICT	0.2125	0.06857	3.099	0.001942	0.0054	0.0009	1.0376	0.0091	0.0079	0.0062
4177	T1D	E4_HYTHY_AI_STRICT	0.2748	0.03524	7.797	6.321e-15	0.0588	0.0055	1.3018	0.0493	0.058	0.0094
4178	T1D	E4_NONTOXIC_THYROID	0.08506	0.04679	1.818	0.06905	0.0152	0.0047	1.0789	0.0319	0.0022	0.0058
4179	T1D	E4_OBESITY	0.4837	0.02809	17.22	1.914e-66	0.0693	0.0028	1.2853	0.0212	0.0992	0.009
4180	T1D	E4_PCOS_BROAD	0.1822	0.06066	3.004	0.002661	0.0068	0.0014	1.0293	0.0081	0.0006	0.005
4181	T1D	E4_THYROID	0.2305	0.04325	5.329	9.9e-08	0.0504	0.007	1.1681	0.0212	0.032	0.007
4182	T1D	E4_THYROIDITAUTOIM	0.3518	0.1377	2.555	0.01062	0.0015	0.0007	1.0026	0.0074	0.0075	0.0056
4183	T1D	E4_THYTOXGOITDIF	0.2165	0.05699	3.799	0.0001452	0.0061	0.0009	1.0517	0.0116	0.0157	0.0065
4184	T1D	F5_DEPRESSIO	0.1648	0.02829	5.826	5.688e-09	0.0306	0.0014	1.0831	0.011	0.0102	0.0064
4185	T1D	FG_CVD	0.3987	0.02807	14.2	8.611e-46	0.052	0.0025	1.2136	0.0167	0.0054	0.006
4186	T1D	FT3	-0.04263	0.08961	-0.4758	0.6342	0.0196	0.0067	1.0062	0.008	-0.0047	0.0054
4187	T1D	FT4_ref	-0.003866	0.03445	-0.1122	0.9107	0.0645	0.0078	1.2923	0.0538	0.0267	0.0076
4188	T1D	G6_MS	0.1186	0.04915	2.412	0.01586	0.0056	0.0006	1.0289	0.009	-0.0088	0.0058
4189	T1D	HEIGHT	0.01653	0.02183	0.7571	0.449	0.3883	0.019	1.6688	0.0995	0.0058	0.0112
4190	T1D	I9_AF	0.1953	0.02509	7.784	7.029e-15	0.0609	0.0053	1.2706	0.0383	0.0443	0.0074
4191	T1D	I9_ANEURYSM	0.002305	0.0489	0.04713	0.9624	0.004	0.0005	1.0364	0.0078	0.0059	0.0051
4192	T1D	I9_CORATHER	0.3708	0.02417	15.34	3.889e-53	0.0513	0.0031	1.2982	0.0376	0.0956	0.0087
4193	T1D	I9_HYPTENS	0.4335	0.02158	20.09	9.546e-90	0.0854	0.0032	1.4161	0.0431	0.093	0.0086
4194	T1D	I9_IHD	0.3257	0.03303	9.861	6.137e-23	0.0444	0.0033	1.2122	0.0208	0.003	0.0067
4195	T1D	I9_STR	0.2626	0.04227	6.213	5.214e-10	0.0089	0.0007	1.055	0.0077	0.0122	0.0054
4196	T1D	ILD_ENDPOINTS	0.2301	0.06582	3.496	0.0004728	0.0042	0.0008	1.0473	0.0172	-0.0011	0.0058
4197	T1D	IPF	0.2094	0.05131	4.082	4.473e-05	0.0039	0.0005	1.0593	0.0163	0.0037	0.0052
4198	T1D	J10_ASTHMA_EXMORE	0.2212	0.02717	8.141	3.908e-16	0.0378	0.0022	1.1656	0.0221	0.0126	0.0069
4199	T1D	J10_EMPHYSEMA	0.04509	0.03543	1.273	0.2032	0.0097	0.0009	1.0602	0.0091	0.0053	0.0056
4200	T1D	K11_CD_STRICT2	0.08517	0.04337	1.964	0.04955	0.0062	0.0007	1.0368	0.0096	-0.0026	0.0055
4201	T1D	K11_COELIAC	0.136	0.05077	2.679	0.007392	0.0083	0.0014	1.0685	0.0202	0.0238	0.0058
4202	T1D	K11_IBD_STRICT	0.0557	0.03373	1.651	0.09866	0.0136	0.0013	1.1027	0.0199	0.002	0.0063
4203	T1D	L12_PSORIASIS	0.2225	0.03102	7.173	7.362e-13	0.0148	0.0012	1.1142	0.0199	0.0085	0.0058
4204	T1D	L12_VITILIGO	0.2255	0.08272	2.726	0.006403	0.0019	0.0005	1.0092	0.0075	0.0026	0.0056
4205	T1D	M13_RHEUMA	0.2747	0.04941	5.56	2.7e-08	0.0271	0.004	1.0822	0.0119	0.0056	0.0058
4206	T1D	M13_SJOGREN	0.2741	0.06481	4.229	2.345e-05	0.0026	0.0005	1.0215	0.0085	-0.0046	0.005
4207	T1D	Mosaic_loss_of_chromosome_Y	0.07553	0.05429	1.391	0.1641	0.0582	0.0123	1.0571	0.0148	-0.0054	0.0065
4208	T1D	N14_HYDROCELE	-0.08717	0.06653	-1.31	0.1901	0.0155	0.0036	1.0265	0.0084	0.0075	0.0053
4209	T1D	SLE_FG	0.2013	0.08176	2.462	0.01381	0.0015	0.0004	1.0256	0.0077	0.0031	0.0053
4210	T1D	T2D	0.8421	0.01995	42.22	0	0.1092	0.0048	1.6296	0.0683	0.2835	0.0153
4211	T1D	T3_ref	0.1229	0.08695	1.413	0.1577	0.042	0.0115	0.9935	0.0081	-0.0028	0.0066
4212	T1D	ThC	0.1416	0.03663	3.866	0.0001106	0.0048	0.0011	0.9882	0.0198	-0.0041	0.0063
4213	T1D	TSH_high	#N/A	#N/A	#N/A	#N/A	-0.0423	0.0348	1.0202	0.0087	-0.0063	0.0059
4214	T1D	TSH_low	#N/A	#N/A	#N/A	#N/A	-0.041	0.0322	1.0238	0.0086	0.0117	0.0058
4215	T1D	TSH_ref	-4.11e-05	0.03557	-0.001155	0.9991	0.1011	0.0161	1.2409	0.0808	0.0006	0.0084
4216	T1D	WEIGHT	0.4071	0.02728	14.92	2.286e-50	0.2365	0.0086	1.303	0.0368	0.0114	0.0097
4217	T2D	AUTOIMMUNE_HYPERTHYROIDISM	0.02929	0.03834	0.7641	0.4448	0.0047	0.0009	1.0275	0.0079	0.002	0.0081
4218	T2D	AUTOIMMUNE_NONTHYROID	0.2596	0.02138	12.14	6.239e-34	0.0183	0.0017	1.0995	0.013	0.027	0.0102
4219	T2D	AUTOIMMUNE	0.1847	0.01972	9.363	7.783e-21	0.0189	0.0017	1.1705	0.0238	0.0504	0.0124
4220	T2D	BMI	0.5506	0.02119	25.98	8.318e-149	0.2219	0.0079	1.2526	0.0315	0.1908	0.0203
4221	T2D	C3_BASAL_CELL_CARCINOMA_EXALLC	-0.1111	0.01833	-6.062	1.341e-09	0.0397	0.0044	1.124	0.0243	0.004	0.01
4222	T2D	C3_BLADDER_EXALLC	0.1019	0.02849	3.577	0.000348	0.0053	0.0008	1.0823	0.0125	0.0309	0.0094
4223	T2D	C3_BRAIN_EXALLC	-0.04119	0.07433	-0.5542	0.5794	0.0009	0.0005	1.0154	0.0076	-0.0045	0.0087
4224	T2D	C3_BREAST_ERNEG_EXALLC	-0.05798	0.02799	-2.072	0.03831	0.0192	0.0023	1.0467	0.0103	-0.0104	0.0086
4225	T2D	C3_BREAST_ERPLUS_EXALLC	-0.07195	0.02523	-2.852	0.004344	0.0272	0.0027	1.105	0.0154	-0.015	0.0091
4226	T2D	C3_BREAST_EXALLC	-0.05635	0.02163	-2.604	0.009202	0.0174	0.0016	1.1052	0.0185	-0.0174	0.0093
4227	T2D	C3_BRONCHUS_LUNG_EXALLC	0.09221	0.02242	4.113	3.908e-05	0.0102	0.0012	1.0639	0.0112	0.0058	0.0093
4228	T2D	C3_CANCER_EXALLC	-0.04734	0.02136	-2.216	0.02669	0.0193	0.0015	1.1011	0.0122	0.0048	0.0097
4229	T2D	C3_COLON_EXALLC	0.03995	0.02819	1.417	0.1564	0.0066	0.0007	1.0896	0.0122	0.0414	0.01
4230	T2D	C3_GBM_EXALLC	-0.1766	0.225	-0.7852	0.4324	0.0003	0.0005	1.0107	0.0067	0.0015	0.0068
4231	T2D	C3_HEAD_AND_NECK_EXALLC	0.04153	0.04607	0.9014	0.3674	0.0024	0.0008	1.0096	0.0072	0.0061	0.0073
4232	T2D	C3_MELANOMA_SKIN_EXALLC	-0.1015	0.03322	-3.054	0.002256	0.0077	0.0018	1.0386	0.0131	0.0156	0.0094
4233	T2D	C3_OESOPHAGUS_EXALLC	0.1036	0.03915	2.646	0.008139	0.0022	0.0004	1.0223	0.0066	0.0033	0.0075
4234	T2D	C3_OTHER_SKIN_EXALLC	-0.07118	0.01639	-4.344	1.398e-05	0.0372	0.0044	1.2386	0.0329	0.0252	0.0116
4235	T2D	C3_OVARY_EXALLC	0.00215	0.0665	0.03232	0.9742	0.0019	0.0013	1.0142	0.0074	-0.0051	0.0088
4236	T2D	C3_PROSTATE_EXALLC	-0.03446	0.02274	-1.516	0.1296	0.0443	0.0046	1.1573	0.0509	-0.0212	0.0104
4237	T2D	C3_SKIN_EXALLC	-0.08696	0.01561	-5.571	2.531e-08	0.0464	0.0058	1.2395	0.0395	0.0174	0.0119
4238	T2D	CD2_BENIGN_LEIOMYOMA_UTERI	0.1007	0.02164	4.651	3.302e-06	0.0395	0.0039	1.1077	0.0192	0.0171	0.01
4239	T2D	CD2_LYMPHOID_LEUKAEMIA_EXALLC	0.03801	0.03755	1.012	0.3114	0.0037	0.0007	1.0528	0.0109	-0.0107	0.0092
4240	T2D	CD2_MULTIPLE_MYELOMA_PLASMA_CELL_EXALLC	0.05754	0.04456	1.291	0.1966	0.0025	0.0007	1.0039	0.0069	-0.0136	0.0078
4241	T2D	CHIRBIL_PRIM	0.118	0.04622	2.552	0.0107	0.0012	0.0003	1.0256	0.0077	-0.0137	0.0085
4242	T2D	E4_ADDISON	0.09992	0.1078	0.9269	0.354	0.1841	0.1911	1.0133	0.0073	-0.0056	0.0087
4243	T2D	E4_GOITREMULTINOD	0.1268	0.03356	3.779	0.0001574	0.0113	0.0033	1.0634	0.0336	0.0079	0.0122
4244	T2D	E4_GRAVES_STRICT	0.0543	0.03398	1.598	0.1101	0.0054	0.0009	1.0375	0.0091	-0.0071	0.0085
4245	T2D	E4_HYTHY_AI_STRICT	0.09176	0.02078	4.416	1.004e-05	0.0588	0.0055	1.3017	0.0492	0.082	0.0157
4246	T2D	E4_NONTOXIC_THYROID	0.1006	0.03313	3.036	0.002397	0.0152	0.0047	1.0789	0.032	0.0032	0.0129
4247	T2D	E4_OBESITY	0.5868	0.02296	25.56	3.911e-144	0.0693	0.0028	1.2852	0.0212	0.3287	0.0177
4248	T2D	E4_PCOS_BROAD	0.2807	0.04752	5.908	3.458e-09	0.0068	0.0014	1.0294	0.0081	0.0388	0.009
4249	T2D	E4_THYROID	0.1034	0.02108	4.907	9.255e-07	0.0504	0.007	1.168	0.0211	0.0416	0.0103
4250	T2D	E4_THYROIDITAUTOIM	-0.01606	0.06725	-0.2388	0.8112	0.0015	0.0007	1.0026	0.0074	0.0032	0.0086
4251	T2D	E4_THYTOXGOITDIF	0.04121	0.02589	1.592	0.1115	0.0061	0.0009	1.0517	0.0116	0.0063	0.0085
4252	T2D	F5_DEPRESSIO	0.1725	0.0181	9.529	1.582e-21	0.0306	0.0014	1.0831	0.0109	0.0567	0.0097
4253	T2D	FG_CVD	0.464	0.01917	24.21	1.741e-129	0.052	0.0025	1.2135	0.0167	0.1528	0.0117
4254	T2D	FT3	0.01728	0.05694	0.3034	0.7616	0.0197	0.0067	1.0061	0.008	0.0074	0.0102
4255	T2D	FT4_ref	-0.01724	0.0222	-0.7766	0.4374	0.0645	0.0078	1.2922	0.0537	0.0386	0.0144
4256	T2D	G6_MS	0.07337	0.02715	2.702	0.006887	0.0056	0.0006	1.0289	0.009	-0.0093	0.0094
4257	T2D	HEIGHT	-0.02888	0.01481	-1.949	0.05127	0.3883	0.019	1.6689	0.0995	-0.0383	0.0221
4258	T2D	I9_AF	0.2292	0.0191	12	3.357e-33	0.0609	0.0053	1.2706	0.0383	0.1399	0.0133
4259	T2D	I9_ANEURYSM	0.02538	0.03058	0.83	0.4066	0.004	0.0005	1.0364	0.0079	0.0105	0.0085
4260	T2D	I9_CORATHER	0.4265	0.01545	27.61	8.221e-168	0.0513	0.0031	1.2984	0.0376	0.2511	0.0172
4261	T2D	I9_HYPTENS	0.5408	0.01398	38.7	0	0.0854	0.0032	1.4159	0.0429	0.3926	0.0209
4262	T2D	I9_IHD	0.3683	0.01946	18.93	6.405e-80	0.0444	0.0033	1.2123	0.0208	0.1276	0.0115
4263	T2D	I9_STR	0.3316	0.02699	12.29	1.085e-34	0.0089	0.0007	1.055	0.0077	0.0701	0.0089
4264	T2D	ILD_ENDPOINTS	0.1795	0.03911	4.59	4.439e-06	0.0042	0.0008	1.0474	0.0172	-0.0001	0.0082
4265	T2D	IPF	0.1325	0.03132	4.231	2.328e-05	0.0039	0.0005	1.0593	0.0163	0.0219	0.0081
4266	T2D	J10_ASTHMA_EXMORE	0.2232	0.01794	12.44	1.531e-35	0.0378	0.0022	1.1656	0.0222	0.0387	0.0118
4267	T2D	J10_EMPHYSEMA	0.07009	0.02331	3.007	0.002643	0.0097	0.0009	1.0602	0.009	0.0132	0.0092
4268	T2D	K11_CD_STRICT2	0.02534	0.02575	0.9839	0.3252	0.0062	0.0007	1.0367	0.0096	0.0144	0.0092
4269	T2D	K11_COELIAC	0.01904	0.0283	0.6729	0.501	0.0083	0.0014	1.0685	0.0202	-0.0123	0.0093
4270	T2D	K11_IBD_STRICT	0.007926	0.01972	0.402	0.6877	0.0136	0.0013	1.1026	0.0199	0.0119	0.0095
4271	T2D	L12_PSORIASIS	0.1965	0.02003	9.81	1.025e-22	0.0148	0.0012	1.1143	0.0199	0.0204	0.0097
4272	T2D	L12_VITILIGO	-0.06572	0.04262	-1.542	0.123	0.0019	0.0005	1.0092	0.0075	0.0012	0.0078
4273	T2D	M13_RHEUMA	0.1289	0.02594	4.97	6.681e-07	0.0271	0.004	1.0821	0.0119	0.0078	0.0086
4274	T2D	M13_SJOGREN	0.09126	0.03653	2.498	0.01248	0.0026	0.0005	1.0215	0.0086	-0.0193	0.009
4275	T2D	Mosaic_loss_of_chromosome_Y	0.006513	0.03277	0.1988	0.8425	0.0581	0.0123	1.0573	0.0148	-0.0068	0.0101
4276	T2D	N14_HYDROCELE	-0.05803	0.04578	-1.268	0.205	0.0155	0.0036	1.0265	0.0084	0.0124	0.0093
4277	T2D	SLE_FG	0.0259	0.04664	0.5553	0.5787	0.0015	0.0004	1.0256	0.0077	0.0051	0.0084
4278	T2D	T1D	0.8421	0.01995	42.22	0	0.0106	0.0007	1.1059	0.0112	0.2835	0.0153
4279	T2D	T3_ref	0.08023	0.05019	1.598	0.1099	0.042	0.0115	0.9935	0.0081	0.0095	0.0108
4280	T2D	ThC	0.07432	0.03064	2.426	0.01527	0.0048	0.0011	0.9883	0.0198	-0.0101	0.0132
4281	T2D	TSH_high	#N/A	#N/A	#N/A	#N/A	-0.0423	0.0348	1.0202	0.0087	-0.0113	0.0096
4282	T2D	TSH_low	#N/A	#N/A	#N/A	#N/A	-0.0414	0.0322	1.0239	0.0087	0.0059	0.0098
4283	T2D	TSH_ref	-0.03969	0.02265	-1.753	0.07968	0.1011	0.0161	1.2409	0.0808	0.0167	0.0157
4284	T2D	WEIGHT	0.4854	0.02198	22.08	4.42e-108	0.2365	0.0086	1.3033	0.0369	0.1576	0.0215
4285	T3_ref	AUTOIMMUNE_HYPERTHYROIDISM	0.1372	0.1483	0.9255	0.3547	0.004304	0.001031	1.029	0.01034	-0.004505	0.00557
4286	T3_ref	AUTOIMMUNE_NONTHYROID	0.1478	0.08456	1.747	0.08058	0.01733	0.001817	1.1	0.0183	-0.001468	0.006493
4287	T3_ref	AUTOIMMUNE	0.0469	0.06567	0.7142	0.4751	0.01804	0.001756	1.169	0.03096	-0.001806	0.007502
4288	T3_ref	BMI	0.0331	0.04364	0.7585	0.4481	0.2218	0.007562	1.218	0.04802	0.009149	0.009156
4289	T3_ref	C3_BASAL_CELL_CARCINOMA_EXALLC	0.04016	0.06781	0.5922	0.5537	0.03707	0.00469	1.131	0.03385	0.0003465	0.006789
4290	T3_ref	C3_BLADDER_EXALLC	-0.0758	0.1028	-0.7376	0.4608	0.005118	0.0008914	1.089	0.01397	0.005704	0.005778
4291	T3_ref	C3_BRAIN_EXALLC	0.05467	0.463	0.1181	0.906	0.0002919	0.0005171	1.027	0.008635	0.00333	0.005482
4292	T3_ref	C3_BREAST_ERNEG_EXALLC	-0.02684	0.09952	-0.2697	0.7874	0.01877	0.002556	1.047	0.01442	0.0008994	0.00636
4293	T3_ref	C3_BREAST_ERPLUS_EXALLC	-0.02464	0.08711	-0.2829	0.7773	0.02568	0.002944	1.11	0.01918	0.003783	0.00597
4294	T3_ref	C3_BREAST_EXALLC	-0.02126	0.07811	-0.2722	0.7855	0.01612	0.001728	1.121	0.02556	0.001694	0.006564
4295	T3_ref	C3_BRONCHUS_LUNG_EXALLC	0.155	0.07603	2.039	0.04144	0.009794	0.0009953	1.064	0.01303	-0.007744	0.006479
4296	T3_ref	C3_CANCER_EXALLC	0.0542	0.07301	0.7423	0.4579	0.01815	0.001627	1.104	0.01584	-0.003006	0.00619
4297	T3_ref	C3_COLON_EXALLC	0.0514	0.1047	0.4907	0.6236	0.006275	0.0007762	1.097	0.01497	-0.003308	0.006645
4298	T3_ref	C3_GBM_EXALLC	#N/A	#N/A	#N/A	#N/A	#N/A	#N/A	#N/A	#N/A	#N/A	#N/A
4299	T3_ref	C3_HEAD_AND_NECK_EXALLC	0.296	0.1968	1.504	0.1325	0.002482	0.0008224	1.011	0.008641	-0.01212	0.005443
4300	T3_ref	C3_MELANOMA_SKIN_EXALLC	-0.03437	0.1092	-0.3146	0.7531	0.007734	0.001781	1.028	0.01536	0.002733	0.005422
4301	T3_ref	C3_OESOPHAGUS_EXALLC	0.01114	0.1443	0.07721	0.9385	0.002101	0.0004533	1.026	0.00841	-0.00232	0.005494
4302	T3_ref	C3_OTHER_SKIN_EXALLC	-0.01793	0.06515	-0.2753	0.7831	0.03385	0.004487	1.257	0.05238	0.007003	0.008193
4303	T3_ref	C3_OVARY_EXALLC	-0.1793	0.3042	-0.5892	0.5557	0.001586	0.001362	1.019	0.009118	-0.002695	0.005606
4304	T3_ref	C3_PROSTATE_EXALLC	0.01819	0.08319	0.2187	0.8269	0.04001	0.005947	1.172	0.06214	-0.007417	0.006149
4305	T3_ref	C3_SKIN_EXALLC	-0.005644	0.05978	-0.09442	0.9248	0.04237	0.005895	1.255	0.06337	0.006858	0.008004
4306	T3_ref	CD2_BENIGN_LEIOMYOMA_UTERI	-0.01705	0.06536	-0.2609	0.7942	0.03911	0.004024	1.108	0.02398	0.003041	0.006079
4307	T3_ref	CD2_LYMPHOID_LEUKAEMIA_EXALLC	0.2648	0.1321	2.005	0.04496	0.003296	0.0007366	1.057	0.01309	-0.004665	0.005553
4308	T3_ref	CD2_MULTIPLE_MYELOMA_PLASMA_CELL_EXALLC	-0.0454	0.1869	-0.2429	0.8081	0.00238	0.0007904	1.007	0.00953	-0.007832	0.005723
4309	T3_ref	CHIRBIL_PRIM	0.1526	0.1771	0.8619	0.3887	0.001229	0.0003201	1.022	0.009977	-0.001762	0.005883
4310	T3_ref	E4_ADDISON	0.1236	0.3759	0.3289	0.7423	0.1774	0.2101	1.011	0.008706	-0.0003992	0.005472
4311	T3_ref	E4_GOITREMULTINOD	-0.04448	0.09528	-0.4669	0.6406	0.01047	0.003085	1.072	0.04139	0.006953	0.006921
4312	T3_ref	E4_GRAVES_STRICT	0.1464	0.1215	1.205	0.2283	0.005177	0.001001	1.035	0.01186	-0.004099	0.005498
4313	T3_ref	E4_HYTHY_AI_STRICT	-0.02359	0.06479	-0.3641	0.7158	0.0548	0.006108	1.351	0.0648	-0.003447	0.009211
4314	T3_ref	E4_NONTOXIC_THYROID	0.01792	0.1018	0.1761	0.8602	0.01426	0.004393	1.084	0.03886	0.002892	0.006636
4315	T3_ref	E4_OBESITY	0.02768	0.04723	0.5861	0.5578	0.06714	0.002316	1.313	0.03352	0.01536	0.008371
4316	T3_ref	E4_PCOS_BROAD	0.09834	0.147	0.6689	0.5036	0.006617	0.001486	1.032	0.01068	-0.003134	0.00558
4317	T3_ref	E4_THYROID	-0.00312	0.08123	-0.03841	0.9694	0.0476	0.006619	1.179	0.0229	0.001131	0.006617
4318	T3_ref	E4_THYROIDITAUTOIM	0.277	0.3126	0.8861	0.3756	0.001052	0.00069	1.008	0.009215	-0.005461	0.006181
4319	T3_ref	E4_THYTOXGOITDIF	0.02804	0.08654	0.324	0.7459	0.006193	0.0009711	1.046	0.01505	9.42e-05	0.005432
4320	T3_ref	F5_DEPRESSIO	0.08465	0.06668	1.269	0.2043	0.03025	0.001557	1.087	0.01544	-0.005422	0.007169
4321	T3_ref	FG_CVD	0.06613	0.07358	0.8987	0.3688	0.04987	0.002691	1.228	0.01984	-0.0004961	0.007482
4322	T3_ref	FT3	0.9291	0.2705	3.435	0.0005935	0.0192	0.007026	1.009	0.009442	-0.004305	0.005898
4323	T3_ref	FT4_ref	-0.02061	0.0999	-0.2063	0.8366	0.06216	0.00878	1.308	0.06955	0.01798	0.009206
4324	T3_ref	G6_MS	-0.08981	0.1021	-0.8798	0.379	0.00529	0.0006438	1.031	0.01148	0.008939	0.006329
4325	T3_ref	HEIGHT	-0.1015	0.04409	-2.302	0.02136	0.3832	0.01997	1.587	0.1327	-0.00168	0.01295
4326	T3_ref	I9_AF	0.004931	0.05322	0.09266	0.9262	0.0569	0.004939	1.322	0.05575	0.009755	0.008212
4327	T3_ref	I9_ANEURYSM	0.1586	0.1218	1.302	0.1928	0.003751	0.0004873	1.038	0.009777	-0.01099	0.006053
4328	T3_ref	I9_CORATHER	0.03307	0.05598	0.5907	0.5547	0.04941	0.002964	1.306	0.04038	-0.002371	0.008277
4329	T3_ref	I9_HYPTENS	0.04687	0.05061	0.9261	0.3544	0.08384	0.003302	1.424	0.05427	0.009809	0.0102
4330	T3_ref	I9_IHD	0.04084	0.07786	0.5245	0.6	0.04181	0.003201	1.228	0.02238	-0.004425	0.007149
4331	T3_ref	I9_STR	-0.1795	0.1041	-1.725	0.08451	0.008367	0.0007822	1.059	0.01026	0.008223	0.006003
4332	T3_ref	ILD_ENDPOINTS	0.2277	0.135	1.687	0.09161	0.004255	0.0007684	1.041	0.01718	-0.00508	0.00509
4333	T3_ref	IPF	0.1232	0.1118	1.102	0.2705	0.00379	0.0005268	1.056	0.01511	0.00327	0.00553
4334	T3_ref	J10_ASTHMA_EXMORE	-0.00823	0.05887	-0.1398	0.8888	0.03699	0.002489	1.162	0.03293	0.001277	0.008083
4335	T3_ref	J10_EMPHYSEMA	0.1247	0.08819	1.414	0.1575	0.009445	0.0007578	1.06	0.01043	-0.001578	0.006021
4336	T3_ref	K11_CD_STRICT2	0.1163	0.09808	1.186	0.2357	0.005874	0.0007234	1.034	0.01201	-0.008087	0.005835
4337	T3_ref	K11_COELIAC	0.00755	0.1079	0.06998	0.9442	0.008197	0.001316	1.058	0.02228	0.001451	0.00585
4338	T3_ref	K11_IBD_STRICT	0.1097	0.07494	1.464	0.1431	0.01292	0.00131	1.103	0.02437	-0.007476	0.006644
4339	T3_ref	L12_PSORIASIS	0.05753	0.07198	0.7992	0.4242	0.01373	0.001301	1.125	0.02966	-0.001145	0.006048
4340	T3_ref	L12_VITILIGO	-0.112	0.1596	-0.702	0.4827	0.001814	0.0005241	1.006	0.009293	0.009748	0.004954
4341	T3_ref	M13_RHEUMA	0.04203	0.09074	0.4632	0.6432	0.02667	0.004768	1.075	0.01669	0.003468	0.006075
4342	T3_ref	M13_SJOGREN	-0.03369	0.1454	-0.2317	0.8167	0.002617	0.0005772	1.02	0.01109	-0.0001982	0.006194
4343	T3_ref	Mosaic_loss_of_chromosome_Y	0.1235	0.1131	1.092	0.2748	0.05579	0.01397	1.063	0.01814	-0.002511	0.006026
4344	T3_ref	N14_HYDROCELE	-0.03178	0.1501	-0.2117	0.8324	0.01353	0.003695	1.035	0.01	0.0005281	0.005045
4345	T3_ref	SLE_FG	0.06539	0.1691	0.3867	0.699	0.001513	0.0004445	1.021	0.009447	0.0001726	0.005734
4346	T3_ref	T1D	0.1229	0.08695	1.413	0.1577	0.009928	0.000739	1.114	0.01553	-0.002842	0.006581
4347	T3_ref	T2D	0.08023	0.05019	1.598	0.1099	0.1027	0.004922	1.686	0.09612	0.009483	0.01083
4348	T3_ref	ThC	0.0891	0.1129	0.789	0.4301	0.004736	0.001083	0.9879	0.02241	-0.003702	0.006663
4349	T3_ref	TSH_high	#N/A	#N/A	#N/A	#N/A	-0.02342	0.03418	1.015	0.00799	-0.0001304	0.006125
4350	T3_ref	TSH_low	#N/A	#N/A	#N/A	#N/A	-0.04157	0.03298	1.024	0.008973	0.01132	0.005609
4351	T3_ref	TSH_ref	-0.008652	0.0759	-0.114	0.9092	0.09261	0.01712	1.31	0.0948	0.007462	0.008463
4352	T3_ref	WEIGHT	-0.02774	0.04331	-0.6405	0.5218	0.2355	0.008552	1.268	0.05393	0.009942	0.00921
4353	ThC	TSH_ref	-0.2437	0.06745	-3.613	0.0003026	0.09887	0.01539	1.244	0.07381	-0.002454	0.01324
4354	ThC	G6_MS	-0.1147	0.04888	-2.347	0.01892	0.005446	0.0006092	1.027	0.01005	0.01927	0.006016
4355	ThC	AUTOIMMUNE	-0.008781	0.07335	-0.1197	0.9047	0.01693	0.001674	1.196	0.02982	0.007052	0.01099
4356	ThC	BMI	0.05846	0.03097	1.888	0.05908	0.2174	0.007515	1.268	0.04048	-0.007793	0.01249
4357	ThC	C3_BASAL_CELL_CARCINOMA_EXALLC	0.04442	0.03455	1.286	0.1986	0.03731	0.004453	1.129	0.02748	0.02207	0.006858
4358	ThC	E4_OBESITY	0.0735	0.03093	2.377	0.01748	0.06665	0.002432	1.328	0.0274	0.0002679	0.009921
4359	ThC	T2D	0.07432	0.03064	2.426	0.01527	0.1005	0.004626	1.736	0.08083	-0.01006	0.01317
4360	ThC	WEIGHT	0.07556	0.02668	2.832	0.004626	0.2307	0.008429	1.316	0.04679	0.001797	0.01265
4361	ThC	AUTOIMMUNE_NONTHYROID	0.1091	0.0404	2.699	0.006948	0.01672	0.001673	1.105	0.0152	-0.004793	0.006134
4362	ThC	C3_PROSTATE_EXALLC	0.1196	0.04604	2.598	0.009389	0.04131	0.005056	1.152	0.054	0.0178	0.008168
4363	ThC	C3_BRONCHUS_LUNG_EXALLC	0.07008	0.04275	1.639	0.1012	0.009552	0.001035	1.07	0.01186	0.007324	0.005674
4364	ThC	J10_ASTHMA_EXMORE	0.1208	0.05618	2.15	0.03156	0.03625	0.002638	1.181	0.02833	-0.01397	0.01249
4365	ThC	C3_COLON_EXALLC	0.05454	0.05809	0.9389	0.3478	0.006183	0.0007648	1.094	0.01422	0.01026	0.005922
4366	ThC	C3_GBM_EXALLC	#N/A	#N/A	#N/A	#N/A	#N/A	#N/A	#N/A	#N/A	#N/A	#N/A
4367	ThC	C3_HEAD_AND_NECK_EXALLC	0.0182	0.1042	0.1746	0.8614	0.002325	0.0007734	1.009	0.007622	0.009392	0.005469
4368	ThC	C3_MELANOMA_SKIN_EXALLC	0.03776	0.06848	0.5515	0.5813	0.007446	0.001575	1.038	0.01213	0.02406	0.006499
4369	ThC	C3_OESOPHAGUS_EXALLC	0.02427	0.1027	0.2364	0.8131	0.002194	0.0004517	1.022	0.007596	0.001576	0.006339
4370	ThC	C3_OTHER_SKIN_EXALLC	0.009033	0.02867	0.315	0.7527	0.03339	0.004184	1.28	0.04188	0.02282	0.007404
4371	ThC	C3_OVARY_EXALLC	0.1752	0.2297	0.7626	0.4457	0.001114	0.001335	1.019	0.008567	0.0101	0.006006
4372	ThC	C3_BLADDER_EXALLC	0.1219	0.0619	1.969	0.04892	0.004817	0.0008642	1.094	0.01418	0.003431	0.006551
4373	ThC	C3_SKIN_EXALLC	0.0267	0.02819	0.9473	0.3435	0.04188	0.005432	1.278	0.0504	0.0245	0.007857
4374	ThC	C3_BREAST_EXALLC	0.1274	0.04718	2.7	0.006927	0.01619	0.001828	1.113	0.0218	0.03216	0.006837
4375	ThC	CD2_LYMPHOID_LEUKAEMIA_EXALLC	0.09511	0.09749	0.9756	0.3293	0.00318	0.0007017	1.059	0.01195	0.005025	0.007602
4376	ThC	I9_HYPTENS	0.1337	0.04524	2.955	0.003127	0.08193	0.00332	1.463	0.04912	-0.01205	0.01635
4377	ThC	CHIRBIL_PRIM	0.09745	0.07544	1.292	0.1964	0.001201	0.0002832	1.021	0.00852	-0.005306	0.005372
4378	ThC	E4_ADDISON	0.02594	0.1908	0.136	0.8918	0.1944	0.1896	1.011	0.007347	0.01539	0.005332
4379	ThC	M13_RHEUMA	0.1357	0.05454	2.488	0.01286	0.02407	0.003177	1.089	0.01192	-0.006584	0.006877
4380	ThC	C3_BREAST_ERNEG_EXALLC	0.1359	0.05437	2.5	0.01241	0.01922	0.002721	1.042	0.01206	0.02104	0.006209
4381	ThC	E4_HYTHY_AI_STRICT	-0.09266	0.09285	-0.998	0.3183	0.05019	0.004976	1.398	0.05788	0.04762	0.01902
4382	ThC	T1D	0.1416	0.03663	3.866	0.0001106	0.009669	0.0006933	1.118	0.0134	-0.004078	0.006327
4383	ThC	FG_CVD	0.1503	0.04844	3.102	0.001922	0.05025	0.002568	1.218	0.01817	-0.006686	0.009434
4384	ThC	E4_PCOS_BROAD	-0.04629	0.08582	-0.5394	0.5896	0.0062	0.001501	1.033	0.008981	0.01037	0.006361
4385	ThC	E4_THYROID	0.07978	0.1116	0.7148	0.4747	0.04294	0.005148	1.188	0.0206	0.07725	0.007593
4386	ThC	E4_THYROIDITAUTOIM	-0.05552	0.1997	-0.278	0.781	0.001264	0.0006783	1.003	0.008211	0.02887	0.007498
4387	ThC	C3_BREAST_ERPLUS_EXALLC	0.1513	0.05215	2.901	0.003718	0.02546	0.003136	1.108	0.01749	0.02344	0.006429
4388	ThC	F5_DEPRESSIO	0.01454	0.03056	0.4757	0.6343	0.03041	0.001378	1.084	0.01286	0.004688	0.006283
4389	ThC	AUTOIMMUNE_HYPERTHYROIDISM	0.1972	0.07173	2.749	0.005972	0.004083	0.0009145	1.029	0.009066	0.008489	0.005714
4390	ThC	FT3	0.1648	0.1167	1.412	0.1579	0.01843	0.006767	1.009	0.008288	0.002634	0.005758
4391	ThC	FT4_ref	0.08553	0.0735	1.164	0.2446	0.06265	0.006832	1.295	0.04765	0.05556	0.00792
4392	ThC	E4_GRAVES_STRICT	0.2124	0.06142	3.459	0.000543	0.005124	0.0009036	1.038	0.01012	0.01524	0.005895
4393	ThC	HEIGHT	0.04525	0.03352	1.35	0.177	0.3734	0.01869	1.693	0.1167	0.02236	0.01573
4394	ThC	I9_AF	0.07015	0.03719	1.886	0.05928	0.05615	0.004974	1.336	0.04984	0.004162	0.0089
4395	ThC	I9_ANEURYSM	0.149	0.08603	1.732	0.08321	0.003733	0.0004838	1.037	0.008962	-0.008032	0.006923
4396	ThC	I9_CORATHER	-0.007384	0.02734	-0.2701	0.7871	0.04858	0.002736	1.318	0.03704	-0.0114	0.007972
4397	ThC	E4_THYTOXGOITDIF	0.216	0.0581	3.717	0.0002017	0.005831	0.0008795	1.053	0.01298	0.01604	0.0064
4398	ThC	I9_IHD	-0.02865	0.0364	-0.7871	0.4312	0.04292	0.002999	1.212	0.02083	-0.003775	0.006778
4399	ThC	I9_STR	0.05819	0.0805	0.7229	0.4697	0.008368	0.0008356	1.061	0.009055	-0.001916	0.008179
4400	ThC	ILD_ENDPOINTS	-0.02145	0.0752	-0.2852	0.7755	0.004134	0.0008492	1.044	0.0189	-0.009714	0.00635
4401	ThC	IPF	0.01316	0.06949	0.1895	0.8497	0.003427	0.000603	1.066	0.01946	-0.008582	0.006254
4402	ThC	C3_CANCER_EXALLC	0.2214	0.03856	5.742	9.371e-09	0.0182	0.001428	1.097	0.0125	0.08052	0.007494
4403	ThC	J10_EMPHYSEMA	-0.004294	0.07129	-0.06024	0.952	0.009065	0.0007623	1.073	0.009979	-0.0008043	0.007906
4404	ThC	K11_CD_STRICT2	0.06179	0.04502	1.372	0.17	0.005832	0.0007218	1.038	0.011	-0.006221	0.005401
4405	ThC	K11_COELIAC	0.01882	0.08286	0.2272	0.8203	0.007336	0.001223	1.073	0.02186	0.005469	0.007456
4406	ThC	K11_IBD_STRICT	0.0651	0.03663	1.777	0.07555	0.01289	0.001324	1.1	0.02252	-0.0008631	0.006417
4407	ThC	L12_PSORIASIS	-0.025	0.03593	-0.6958	0.4865	0.01427	0.001237	1.112	0.02023	0.004712	0.007181
4408	ThC	L12_VITILIGO	0.035	0.07594	0.4609	0.6449	0.001777	0.000488	1.007	0.008064	0.002284	0.005141
4409	ThC	CD2_BENIGN_LEIOMYOMA_UTERI	0.2219	0.0459	4.834	1.336e-06	0.03871	0.004159	1.1	0.01995	0.001572	0.007757
4410	ThC	M13_SJOGREN	0.1949	0.1446	1.348	0.1777	0.002669	0.0005607	1.018	0.009693	-0.007173	0.01015
4411	ThC	Mosaic_loss_of_chromosome_Y	-0.04614	0.06326	-0.7293	0.4658	0.05536	0.01253	1.059	0.01708	0.006737	0.00607
4412	ThC	N14_HYDROCELE	-0.1288	0.1271	-1.014	0.3107	0.01346	0.003722	1.032	0.008958	0.01492	0.007237
4413	ThC	SLE_FG	0.1949	0.1529	1.275	0.2023	0.001403	0.000459	1.026	0.008871	0.004833	0.007919
4414	ThC	CD2_MULTIPLE_MYELOMA_PLASMA_CELL_EXALLC	0.2739	0.1002	2.734	0.006253	0.002313	0.0007546	1.005	0.008446	-0.003849	0.00578
4415	ThC	E4_NONTOXIC_THYROID	0.427	0.1591	2.684	0.007268	0.01406	0.00481	1.078	0.03842	0.0685	0.01987
4416	ThC	T3_ref	0.0891	0.1129	0.789	0.4301	0.04186	0.01185	0.9968	0.00941	-0.003702	0.006663
4417	ThC	TSH_high	#N/A	#N/A	#N/A	#N/A	-0.01404	0.03808	1.013	0.009017	-0.002045	0.005857
4418	ThC	TSH_low	#N/A	#N/A	#N/A	#N/A	-0.04196	0.03525	1.025	0.00948	-0.05522	0.00738
4419	ThC	E4_GOITREMULTINOD	0.4339	0.153	2.835	0.004584	0.01059	0.003522	1.067	0.04306	0.06276	0.01951
4420	ThC	C3_BRAIN_EXALLC	0.5252	0.2472	2.125	0.03361	0.0006602	0.0004456	1.018	0.007743	-0.006634	0.008663
4421	TSH_high	AUTOIMMUNE_HYPERTHYROIDISM	#N/A	#N/A	#N/A	#N/A	0.0045	0.001	1.0287	0.0096	0.0050634	0.0052
4422	TSH_high	AUTOIMMUNE_NONTHYROID	#N/A	#N/A	#N/A	#N/A	0.0183	0.0018	1.0952	0.0181	-0.0033213	0.0054
4423	TSH_high	AUTOIMMUNE	#N/A	#N/A	#N/A	#N/A	0.0187	0.0018	1.17	0.032	0.009219	0.0064
4424	TSH_high	BMI	#N/A	#N/A	#N/A	#N/A	0.2255	0.0086	1.2282	0.0474	0.0041709	0.0088
4425	TSH_high	C3_BASAL_CELL_CARCINOMA_EXALLC	#N/A	#N/A	#N/A	#N/A	0.0386	0.0049	1.1296	0.0342	-0.0062338	0.0062
4426	TSH_high	C3_BLADDER_EXALLC	#N/A	#N/A	#N/A	#N/A	0.0051	0.0009	1.0948	0.016	-0.0093709	0.0061
4427	TSH_high	C3_BRAIN_EXALLC	#N/A	#N/A	#N/A	#N/A	0.0004	0.0005	1.0263	0.0097	0.0058409	0.0052
4428	TSH_high	C3_BREAST_ERNEG_EXALLC	#N/A	#N/A	#N/A	#N/A	0.019	0.0029	1.0534	0.0146	0.0073951	0.0059
4429	TSH_high	C3_BREAST_ERPLUS_EXALLC	#N/A	#N/A	#N/A	#N/A	0.0262	0.0032	1.1151	0.0212	-0.0059264	0.0057
4430	TSH_high	C3_BREAST_EXALLC	#N/A	#N/A	#N/A	#N/A	0.0165	0.0019	1.1274	0.0262	0.0013685	0.0059
4431	TSH_high	C3_BRONCHUS_LUNG_EXALLC	#N/A	#N/A	#N/A	#N/A	0.0103	0.0014	1.063	0.0156	1.1248e-05	0.0061
4432	TSH_high	C3_CANCER_EXALLC	#N/A	#N/A	#N/A	#N/A	0.0188	0.0016	1.1064	0.0162	-0.0059639	0.0058
4433	TSH_high	C3_COLON_EXALLC	#N/A	#N/A	#N/A	#N/A	0.0063	0.0008	1.1043	0.0167	-0.00036632	0.0057
4434	TSH_high	C3_GBM_EXALLC	#N/A	#N/A	#N/A	#N/A	0.0001	0.0006	1.0146	0.0083	0.0034905	0.0046
4435	TSH_high	C3_HEAD_AND_NECK_EXALLC	#N/A	#N/A	#N/A	#N/A	0.0026	0.0008	1.009	0.0086	-0.0095901	0.0054
4436	TSH_high	C3_MELANOMA_SKIN_EXALLC	#N/A	#N/A	#N/A	#N/A	0.0079	0.0017	1.0283	0.0147	-0.008391	0.0055
4437	TSH_high	C3_OESOPHAGUS_EXALLC	#N/A	#N/A	#N/A	#N/A	0.0021	0.0004	1.0266	0.0079	0.0024304	0.0057
4438	TSH_high	C3_OTHER_SKIN_EXALLC	#N/A	#N/A	#N/A	#N/A	0.0355	0.0046	1.2553	0.0548	-0.0098857	0.0062
4439	TSH_high	C3_OVARY_EXALLC	#N/A	#N/A	#N/A	#N/A	0.0017	0.0013	1.0181	0.0087	0.0042717	0.005
4440	TSH_high	C3_PROSTATE_EXALLC	#N/A	#N/A	#N/A	#N/A	0.0415	0.0053	1.1814	0.0647	0.0018064	0.0062
4441	TSH_high	C3_SKIN_EXALLC	#N/A	#N/A	#N/A	#N/A	0.0444	0.006	1.2535	0.0664	-0.0077157	0.0066
4442	TSH_high	CD2_BENIGN_LEIOMYOMA_UTERI	#N/A	#N/A	#N/A	#N/A	0.0384	0.0042	1.1216	0.0247	-0.0047598	0.0066
4443	TSH_high	CD2_LYMPHOID_LEUKAEMIA_EXALLC	#N/A	#N/A	#N/A	#N/A	0.0034	0.0007	1.0595	0.0139	0.00020592	0.0057
4444	TSH_high	CD2_MULTIPLE_MYELOMA_PLASMA_CELL_EXALLC	#N/A	#N/A	#N/A	#N/A	0.0024	0.0008	1.0088	0.0091	0.0035853	0.0059
4445	TSH_high	CHIRBIL_PRIM	#N/A	#N/A	#N/A	#N/A	0.0013	0.0003	1.0216	0.0093	0.002552	0.0055
4446	TSH_high	E4_ADDISON	#N/A	#N/A	#N/A	#N/A	0.1934	0.219	1.012	0.0091	-0.0043391	0.0054
4447	TSH_high	E4_GOITREMULTINOD	#N/A	#N/A	#N/A	#N/A	0.0103	0.0032	1.0826	0.0414	0.0018921	0.0056
4448	TSH_high	E4_GRAVES_STRICT	#N/A	#N/A	#N/A	#N/A	0.0055	0.001	1.0342	0.0115	0.0025836	0.0058
4449	TSH_high	E4_HYTHY_AI_STRICT	#N/A	#N/A	#N/A	#N/A	0.0561	0.0064	1.3584	0.0704	0.017987	0.0086
4450	TSH_high	E4_NONTOXIC_THYROID	#N/A	#N/A	#N/A	#N/A	0.0139	0.0045	1.0943	0.0399	0.0031433	0.0059
4451	TSH_high	E4_OBESITY	#N/A	#N/A	#N/A	#N/A	0.0688	0.003	1.3073	0.034	-0.002598	0.0084
4452	TSH_high	E4_PCOS_BROAD	#N/A	#N/A	#N/A	#N/A	0.0069	0.0014	1.0311	0.0102	-0.00046247	0.0051
4453	TSH_high	E4_THYROID	#N/A	#N/A	#N/A	#N/A	0.0485	0.0082	1.1816	0.025	0.0088199	0.0065
4454	TSH_high	E4_THYROIDITAUTOIM	#N/A	#N/A	#N/A	#N/A	0.0013	0.0007	1.0055	0.0084	-0.0047527	0.0053
4455	TSH_high	E4_THYTOXGOITDIF	#N/A	#N/A	#N/A	#N/A	0.0063	0.001	1.0504	0.0152	-0.00032265	0.0054
4456	TSH_high	F5_DEPRESSIO	#N/A	#N/A	#N/A	#N/A	0.0301	0.0015	1.0895	0.0149	-0.0018796	0.0071
4457	TSH_high	FG_CVD	#N/A	#N/A	#N/A	#N/A	0.0516	0.0028	1.224	0.0215	0.0061892	0.0065
4458	TSH_high	FT3	#N/A	#N/A	#N/A	#N/A	0.0197	0.0074	1.0079	0.0099	-0.0089627	0.0058
4459	TSH_high	FT4_ref	#N/A	#N/A	#N/A	#N/A	0.0634	0.0083	1.293	0.0598	0.012252	0.0076
4460	TSH_high	G6_MS	#N/A	#N/A	#N/A	#N/A	0.0055	0.0006	1.0314	0.0113	-0.0019149	0.005
4461	TSH_high	HEIGHT	#N/A	#N/A	#N/A	#N/A	0.3954	0.0214	1.5986	0.1425	-0.005158	0.0107
4462	TSH_high	I9_AF	#N/A	#N/A	#N/A	#N/A	0.0596	0.0053	1.3107	0.0552	-0.0042103	0.0076
4463	TSH_high	I9_ANEURYSM	#N/A	#N/A	#N/A	#N/A	0.0039	0.0005	1.0382	0.0098	0.0063338	0.0053
4464	TSH_high	I9_CORATHER	#N/A	#N/A	#N/A	#N/A	0.0512	0.0038	1.3163	0.0537	-0.0030641	0.0072
4465	TSH_high	I9_HYPTENS	#N/A	#N/A	#N/A	#N/A	0.0855	0.0033	1.4309	0.0545	0.001744	0.0096
4466	TSH_high	I9_IHD	#N/A	#N/A	#N/A	#N/A	0.044	0.0039	1.2259	0.0257	-0.00022255	0.0064
4467	TSH_high	I9_STR	#N/A	#N/A	#N/A	#N/A	0.0087	0.0008	1.0555	0.0096	0.00085887	0.0054
4468	TSH_high	ILD_ENDPOINTS	#N/A	#N/A	#N/A	#N/A	0.0043	0.0008	1.0436	0.0154	-0.003712	0.0057
4469	TSH_high	IPF	#N/A	#N/A	#N/A	#N/A	0.0039	0.0005	1.0577	0.0142	0.0084085	0.0056
4470	TSH_high	J10_ASTHMA_EXMORE	#N/A	#N/A	#N/A	#N/A	0.0377	0.0027	1.1653	0.0337	-0.010756	0.0072
4471	TSH_high	J10_EMPHYSEMA	#N/A	#N/A	#N/A	#N/A	0.0098	0.001	1.0602	0.0125	-0.0015607	0.0053
4472	TSH_high	K11_CD_STRICT2	#N/A	#N/A	#N/A	#N/A	0.0062	0.0008	1.0348	0.0119	0.00040958	0.0055
4473	TSH_high	K11_COELIAC	#N/A	#N/A	#N/A	#N/A	0.0086	0.0015	1.0579	0.0254	-0.0018738	0.0056
4474	TSH_high	K11_IBD_STRICT	#N/A	#N/A	#N/A	#N/A	0.0133	0.0014	1.1095	0.0255	-0.0044184	0.0064
4475	TSH_high	L12_PSORIASIS	#N/A	#N/A	#N/A	#N/A	0.014	0.0013	1.1349	0.0328	-0.0035831	0.0063
4476	TSH_high	L12_VITILIGO	#N/A	#N/A	#N/A	#N/A	0.0019	0.0005	1.0074	0.0094	0.0051347	0.0055
4477	TSH_high	M13_RHEUMA	#N/A	#N/A	#N/A	#N/A	0.0275	0.0048	1.0761	0.016	-0.0094784	0.0057
4478	TSH_high	M13_SJOGREN	#N/A	#N/A	#N/A	#N/A	0.0026	0.0006	1.0207	0.0105	-0.0056285	0.0047
4479	TSH_high	Mosaic_loss_of_chromosome_Y	#N/A	#N/A	#N/A	#N/A	0.0552	0.0131	1.0679	0.0179	-0.015806	0.0064
4480	TSH_high	N14_HYDROCELE	#N/A	#N/A	#N/A	#N/A	0.0148	0.0035	1.0323	0.0091	-0.0010993	0.0055
4481	TSH_high	SLE_FG	#N/A	#N/A	#N/A	#N/A	0.0016	0.0005	1.0209	0.0096	-0.0027855	0.0051
4482	TSH_high	T1D	#N/A	#N/A	#N/A	#N/A	0.0101	0.0008	1.1199	0.0163	-0.0063496	0.0059
4483	TSH_high	T2D	#N/A	#N/A	#N/A	#N/A	0.1064	0.0052	1.7013	0.0902	-0.011286	0.0096
4484	TSH_high	T3_ref	#N/A	#N/A	#N/A	#N/A	0.0394	0.0112	0.9969	0.0088	-0.00013039	0.0061
4485	TSH_high	ThC	#N/A	#N/A	#N/A	#N/A	0.0046	0.001	0.9905	0.0228	-0.0020449	0.0059
4486	TSH_high	TSH_low	#N/A	#N/A	#N/A	#N/A	-0.0342	0.0316	1.0217	0.0086	0.0018667	0.0058
4487	TSH_high	TSH_ref	#N/A	#N/A	#N/A	#N/A	0.0905	0.0171	1.3257	0.1003	-0.061067	0.0081
4488	TSH_high	WEIGHT	#N/A	#N/A	#N/A	#N/A	0.2411	0.0094	1.2719	0.0547	0.0036796	0.009
4489	TSH_low	AUTOIMMUNE_HYPERTHYROIDISM	#N/A	#N/A	#N/A	#N/A	0.0045	0.0009	1.0288	0.0096	0.0015	0.0052
4490	TSH_low	AUTOIMMUNE_NONTHYROID	#N/A	#N/A	#N/A	#N/A	0.0183	0.0018	1.0951	0.0181	0.0073	0.0056
4491	TSH_low	AUTOIMMUNE	#N/A	#N/A	#N/A	#N/A	0.0187	0.0019	1.17	0.0321	0.0083	0.0066
4492	TSH_low	BMI	#N/A	#N/A	#N/A	#N/A	0.2256	0.0086	1.2277	0.0475	0.018	0.0091
4493	TSH_low	C3_BASAL_CELL_CARCINOMA_EXALLC	#N/A	#N/A	#N/A	#N/A	0.0386	0.0049	1.1293	0.0342	0.0171	0.0062
4494	TSH_low	C3_BLADDER_EXALLC	#N/A	#N/A	#N/A	#N/A	0.0051	0.0009	1.0947	0.016	-0.0039	0.0054
4495	TSH_low	C3_BRAIN_EXALLC	#N/A	#N/A	#N/A	#N/A	0.0004	0.0005	1.0266	0.0097	-0.0057	0.005
4496	TSH_low	C3_BREAST_ERNEG_EXALLC	#N/A	#N/A	#N/A	#N/A	0.019	0.0029	1.0534	0.0146	0.0014	0.0056
4497	TSH_low	C3_BREAST_ERPLUS_EXALLC	#N/A	#N/A	#N/A	#N/A	0.0262	0.0032	1.1152	0.0212	0.0054	0.0059
4498	TSH_low	C3_BREAST_EXALLC	#N/A	#N/A	#N/A	#N/A	0.0165	0.0019	1.1275	0.0262	-0.0014	0.0064
4499	TSH_low	C3_BRONCHUS_LUNG_EXALLC	#N/A	#N/A	#N/A	#N/A	0.0103	0.0014	1.063	0.0156	0.0119	0.0059
4500	TSH_low	C3_CANCER_EXALLC	#N/A	#N/A	#N/A	#N/A	0.0188	0.0016	1.1062	0.0162	0.0104	0.0057
4501	TSH_low	C3_COLON_EXALLC	#N/A	#N/A	#N/A	#N/A	0.0063	0.0008	1.1043	0.0167	-0.0012	0.0056
4502	TSH_low	C3_GBM_EXALLC	#N/A	#N/A	#N/A	#N/A	0.0001	0.0006	1.0146	0.0083	-0.0046	0.0051
4503	TSH_low	C3_HEAD_AND_NECK_EXALLC	#N/A	#N/A	#N/A	#N/A	0.0026	0.0008	1.0091	0.0087	0.0088	0.0051
4504	TSH_low	C3_MELANOMA_SKIN_EXALLC	#N/A	#N/A	#N/A	#N/A	0.008	0.0017	1.0283	0.0146	0.002	0.0057
4505	TSH_low	C3_OESOPHAGUS_EXALLC	#N/A	#N/A	#N/A	#N/A	0.0021	0.0004	1.0266	0.0079	0.0025	0.0046
4506	TSH_low	C3_OTHER_SKIN_EXALLC	#N/A	#N/A	#N/A	#N/A	0.0355	0.0046	1.2552	0.0545	0.0156	0.0073
4507	TSH_low	C3_OVARY_EXALLC	#N/A	#N/A	#N/A	#N/A	0.0017	0.0013	1.0181	0.0087	0.004	0.0046
4508	TSH_low	C3_PROSTATE_EXALLC	#N/A	#N/A	#N/A	#N/A	0.0415	0.0053	1.1811	0.0641	0.0007	0.0061
4509	TSH_low	C3_SKIN_EXALLC	#N/A	#N/A	#N/A	#N/A	0.0444	0.006	1.2533	0.0661	0.0126	0.0078
4510	TSH_low	CD2_BENIGN_LEIOMYOMA_UTERI	#N/A	#N/A	#N/A	#N/A	0.0384	0.0042	1.1217	0.0247	-0.0008	0.0061
4511	TSH_low	CD2_LYMPHOID_LEUKAEMIA_EXALLC	#N/A	#N/A	#N/A	#N/A	0.0034	0.0007	1.0594	0.0139	0.0041	0.0052
4512	TSH_low	CD2_MULTIPLE_MYELOMA_PLASMA_CELL_EXALLC	#N/A	#N/A	#N/A	#N/A	0.0024	0.0008	1.0089	0.0091	-0.0026	0.0056
4513	TSH_low	CHIRBIL_PRIM	#N/A	#N/A	#N/A	#N/A	0.0013	0.0003	1.0216	0.0093	0.0003	0.0054
4514	TSH_low	E4_ADDISON	#N/A	#N/A	#N/A	#N/A	0.1957	0.2186	1.0117	0.0091	0.011	0.0051
4515	TSH_low	E4_GOITREMULTINOD	#N/A	#N/A	#N/A	#N/A	0.0103	0.0032	1.0825	0.0414	0.0018	0.0054
4516	TSH_low	E4_GRAVES_STRICT	#N/A	#N/A	#N/A	#N/A	0.0055	0.001	1.0343	0.0115	0.0014	0.0052
4517	TSH_low	E4_HYTHY_AI_STRICT	#N/A	#N/A	#N/A	#N/A	0.0562	0.0065	1.3576	0.0707	0.0066	0.0074
4518	TSH_low	E4_NONTOXIC_THYROID	#N/A	#N/A	#N/A	#N/A	0.0139	0.0045	1.0943	0.0399	0.0046	0.0058
4519	TSH_low	E4_OBESITY	#N/A	#N/A	#N/A	#N/A	0.0688	0.003	1.3069	0.0341	0.0159	0.0087
4520	TSH_low	E4_PCOS_BROAD	#N/A	#N/A	#N/A	#N/A	0.0069	0.0015	1.0308	0.0102	0.0045	0.0053
4521	TSH_low	E4_THYROID	#N/A	#N/A	#N/A	#N/A	0.0486	0.0083	1.1812	0.0253	-0.0056	0.0063
4522	TSH_low	E4_THYROIDITAUTOIM	#N/A	#N/A	#N/A	#N/A	0.0013	0.0007	1.0056	0.0084	0.0087	0.0055
4523	TSH_low	E4_THYTOXGOITDIF	#N/A	#N/A	#N/A	#N/A	0.0063	0.001	1.0505	0.0152	0.0009	0.0055
4524	TSH_low	F5_DEPRESSIO	#N/A	#N/A	#N/A	#N/A	0.0301	0.0015	1.0893	0.0149	0.0035	0.0071
4525	TSH_low	FG_CVD	#N/A	#N/A	#N/A	#N/A	0.0516	0.0028	1.224	0.0216	0.0096	0.0062
4526	TSH_low	FT3	#N/A	#N/A	#N/A	#N/A	0.0197	0.0074	1.008	0.0098	-0.012	0.0051
4527	TSH_low	FT4_ref	#N/A	#N/A	#N/A	#N/A	0.0635	0.0083	1.2927	0.0596	-0.0121	0.0072
4528	TSH_low	G6_MS	#N/A	#N/A	#N/A	#N/A	0.0055	0.0006	1.0314	0.0113	-0.0035	0.0053
4529	TSH_low	HEIGHT	#N/A	#N/A	#N/A	#N/A	0.3954	0.0214	1.5989	0.1423	0.0041	0.0111
4530	TSH_low	I9_AF	#N/A	#N/A	#N/A	#N/A	0.0596	0.0053	1.3106	0.0551	0.0048	0.0086
4531	TSH_low	I9_ANEURYSM	#N/A	#N/A	#N/A	#N/A	0.0039	0.0005	1.0382	0.0098	0.0029	0.0056
4532	TSH_low	I9_CORATHER	#N/A	#N/A	#N/A	#N/A	0.0512	0.0038	1.3164	0.0537	0.0235	0.008
4533	TSH_low	I9_HYPTENS	#N/A	#N/A	#N/A	#N/A	0.0855	0.0033	1.4307	0.0544	0.0138	0.0091
4534	TSH_low	I9_IHD	#N/A	#N/A	#N/A	#N/A	0.0439	0.0039	1.226	0.0258	0.0199	0.0067
4535	TSH_low	I9_STR	#N/A	#N/A	#N/A	#N/A	0.0087	0.0008	1.0555	0.0096	0.013	0.0059
4536	TSH_low	ILD_ENDPOINTS	#N/A	#N/A	#N/A	#N/A	0.0043	0.0008	1.0435	0.0154	0.0059	0.005
4537	TSH_low	IPF	#N/A	#N/A	#N/A	#N/A	0.0039	0.0005	1.0576	0.0141	-0.0063	0.0052
4538	TSH_low	J10_ASTHMA_EXMORE	#N/A	#N/A	#N/A	#N/A	0.0377	0.0027	1.1654	0.0337	0.0089	0.0069
4539	TSH_low	J10_EMPHYSEMA	#N/A	#N/A	#N/A	#N/A	0.0098	0.001	1.0602	0.0125	0.0045	0.0058
4540	TSH_low	K11_CD_STRICT2	#N/A	#N/A	#N/A	#N/A	0.0062	0.0008	1.035	0.0119	0.0003	0.0055
4541	TSH_low	K11_COELIAC	#N/A	#N/A	#N/A	#N/A	0.0086	0.0015	1.0579	0.0254	-0.0037	0.0055
4542	TSH_low	K11_IBD_STRICT	#N/A	#N/A	#N/A	#N/A	0.0133	0.0014	1.1097	0.0255	-0.0051	0.0059
4543	TSH_low	L12_PSORIASIS	#N/A	#N/A	#N/A	#N/A	0.014	0.0013	1.1347	0.0328	-0.0024	0.0062
4544	TSH_low	L12_VITILIGO	#N/A	#N/A	#N/A	#N/A	0.0019	0.0005	1.0073	0.0094	-0.0082	0.0051
4545	TSH_low	M13_RHEUMA	#N/A	#N/A	#N/A	#N/A	0.0275	0.0048	1.0762	0.0159	0.0031	0.0057
4546	TSH_low	M13_SJOGREN	#N/A	#N/A	#N/A	#N/A	0.0026	0.0006	1.0206	0.0104	-0.0012	0.0052
4547	TSH_low	Mosaic_loss_of_chromosome_Y	#N/A	#N/A	#N/A	#N/A	0.0551	0.0131	1.068	0.0179	-0.0045	0.0058
4548	TSH_low	N14_HYDROCELE	#N/A	#N/A	#N/A	#N/A	0.0148	0.0036	1.0323	0.0091	0.0104	0.0054
4549	TSH_low	SLE_FG	#N/A	#N/A	#N/A	#N/A	0.0016	0.0005	1.021	0.0096	0.0011	0.0053
4550	TSH_low	T1D	#N/A	#N/A	#N/A	#N/A	0.0101	0.0007	1.12	0.0159	0.0117	0.0058
4551	TSH_low	T2D	#N/A	#N/A	#N/A	#N/A	0.1064	0.0052	1.7009	0.0898	0.0059	0.0098
4552	TSH_low	T3_ref	#N/A	#N/A	#N/A	#N/A	0.0394	0.0111	0.997	0.0087	0.0113	0.0056
4553	TSH_low	ThC	#N/A	#N/A	#N/A	#N/A	0.0047	0.001	0.99	0.0228	-0.0552	0.0074
4554	TSH_low	TSH_high	#N/A	#N/A	#N/A	#N/A	-0.0367	0.0352	1.019	0.0086	0.0019	0.0058
4555	TSH_low	TSH_ref	#N/A	#N/A	#N/A	#N/A	0.0906	0.0171	1.3255	0.1003	-0.0873	0.0086
4556	TSH_low	WEIGHT	#N/A	#N/A	#N/A	#N/A	0.2412	0.0094	1.2715	0.0547	0.0184	0.0099
4557	TSH_ref	AUTOIMMUNE_HYPERTHYROIDISM	-0.105	0.06408	-1.639	0.1012	0.0044887	0.0009	1.0256	0.0092	-0.0063	0.007
4558	TSH_ref	AUTOIMMUNE_NONTHYROID	-0.008173	0.03537	-0.2311	0.8173	0.017403	0.0017	1.0978	0.015	-0.0107	0.0083
4559	TSH_ref	AUTOIMMUNE	0.4111	0.03331	12.34	5.388e-35	0.017834	0.0018	1.1689	0.0277	0.0402	0.0218
4560	TSH_ref	BMI	0.03716	0.01697	2.19	0.02852	0.21877	0.0075	1.2403	0.0404	-0.0053	0.0117
4561	TSH_ref	C3_BASAL_CELL_CARCINOMA_EXALLC	-0.06376	0.02361	-2.701	0.006911	0.037622	0.0042	1.1247	0.0279	-0.0051	0.0084
4562	TSH_ref	C3_BLADDER_EXALLC	-0.01779	0.04153	-0.4285	0.6683	0.0048139	0.0008	1.0906	0.0135	-0.0013	0.0072
4563	TSH_ref	C3_BRAIN_EXALLC	-0.02729	0.143	-0.1909	0.8486	0.00047725	0.0005	1.0229	0.0073	0.0004	0.007
4564	TSH_ref	C3_BREAST_ERNEG_EXALLC	-0.05328	0.03464	-1.538	0.124	0.018806	0.0027	1.0448	0.0127	-0.0037	0.0067
4565	TSH_ref	C3_BREAST_ERPLUS_EXALLC	-0.05449	0.03018	-1.806	0.07097	0.025601	0.003	1.1083	0.0179	-0.0058	0.0074
4566	TSH_ref	C3_BREAST_EXALLC	-0.05794	0.02787	-2.079	0.03763	0.01645	0.0017	1.1097	0.0227	-0.0029	0.008
4567	TSH_ref	C3_BRONCHUS_LUNG_EXALLC	-0.08062	0.02733	-2.95	0.003175	0.0096241	0.001	1.066	0.0117	-0.0044	0.0067
4568	TSH_ref	C3_CANCER_EXALLC	-0.1229	0.02603	-4.721	2.343e-06	0.018464	0.0015	1.0982	0.014	0.0028	0.0079
4569	TSH_ref	C3_COLON_EXALLC	-0.03789	0.03317	-1.142	0.2533	0.0062253	0.0007	1.0925	0.0132	-0.0048	0.0073
4570	TSH_ref	C3_GBM_EXALLC	#N/A	#N/A	#N/A	#N/A	-9.1111e-06	0.0005	1.0143	0.0067	-0.0022	0.0057
4571	TSH_ref	C3_HEAD_AND_NECK_EXALLC	-0.1044	0.06489	-1.609	0.1077	0.0022993	0.0008	1.0111	0.0078	0.0065	0.0064
4572	TSH_ref	C3_MELANOMA_SKIN_EXALLC	-0.06323	0.03441	-1.837	0.06616	0.007591	0.0017	1.0328	0.0126	0.0003	0.0063
4573	TSH_ref	C3_OESOPHAGUS_EXALLC	-0.007758	0.0612	-0.1268	0.8991	0.0021147	0.0005	1.0228	0.0077	-0.0026	0.007
4574	TSH_ref	C3_OTHER_SKIN_EXALLC	-0.04149	0.02274	-1.825	0.06806	0.034226	0.004	1.2572	0.0402	-0.0085	0.01
4575	TSH_ref	C3_OVARY_EXALLC	-0.03245	0.0991	-0.3274	0.7433	0.0016368	0.0013	1.0175	0.0082	0.0002	0.0065
4576	TSH_ref	C3_PROSTATE_EXALLC	-0.06596	0.03383	-1.95	0.05121	0.04077	0.0051	1.1589	0.0547	0.0133	0.0081
4577	TSH_ref	C3_SKIN_EXALLC	-0.05447	0.02185	-2.493	0.01266	0.043169	0.0053	1.2491	0.0481	-0.0053	0.0102
4578	TSH_ref	CD2_BENIGN_LEIOMYOMA_UTERI	-0.01446	0.02512	-0.5757	0.5649	0.039819	0.004	1.0952	0.0193	-0.0019	0.0072
4579	TSH_ref	CD2_LYMPHOID_LEUKAEMIA_EXALLC	0.006902	0.047	0.1469	0.8832	0.003278	0.0007	1.0546	0.0123	-0.0044	0.0067
4580	TSH_ref	CD2_MULTIPLE_MYELOMA_PLASMA_CELL_EXALLC	-0.01039	0.05741	-0.1809	0.8564	0.0024596	0.0007	1.0043	0.0084	-0.0016	0.0064
4581	TSH_ref	CHIRBIL_PRIM	0.08181	0.05657	1.446	0.1481	0.0011665	0.0003	1.0225	0.0082	0.0079	0.0066
4582	TSH_ref	E4_ADDISON	0.0417	0.139	0.3001	0.7641	0.15507	0.2016	1.0136	0.0081	0.0047	0.0059
4583	TSH_ref	E4_GOITREMULTINOD	-0.3369	0.1198	-2.812	0.004923	0.011313	0.0035	1.0547	0.0415	-0.0468	0.0299
4584	TSH_ref	E4_GRAVES_STRICT	-0.1597	0.06286	-2.541	0.01107	0.0052842	0.0009	1.0339	0.0103	-0.0164	0.0091
4585	TSH_ref	E4_HYTHY_AI_STRICT	0.6505	0.02766	23.52	2.593e-122	0.054635	0.0062	1.3291	0.0597	0.1092	0.0507
4586	TSH_ref	E4_NONTOXIC_THYROID	-0.348	0.1086	-3.204	0.001353	0.015268	0.005	1.0694	0.0385	-0.0353	0.0273
4587	TSH_ref	E4_OBESITY	0.03296	0.01913	1.723	0.08493	0.067019	0.0024	1.3082	0.0277	-0.0037	0.01
4588	TSH_ref	E4_PCOS_BROAD	-0.1394	0.06381	-2.184	0.02897	0.0065122	0.0015	1.0304	0.0094	0.0182	0.0086
4589	TSH_ref	E4_THYROID	0.471	0.04944	9.527	1.622e-21	0.047569	0.0078	1.1728	0.0223	0.0346	0.0222
4590	TSH_ref	E4_THYROIDITAUTOIM	0.3122	0.1148	2.719	0.006547	0.0013217	0.0007	1.0039	0.0084	-0.0076	0.0078
4591	TSH_ref	E4_THYTOXGOITDIF	-0.1126	0.06019	-1.871	0.06139	0.0060901	0.0009	1.0452	0.0128	-0.0172	0.011
4592	TSH_ref	F5_DEPRESSIO	-0.05081	0.02272	-2.237	0.02532	0.030791	0.0014	1.0793	0.0128	-0.0034	0.0079
4593	TSH_ref	FG_CVD	-0.05465	0.02466	-2.217	0.02665	0.051084	0.0025	1.2079	0.018	0.0031	0.0088
4594	TSH_ref	FT3	-0.305	0.08333	-3.66	0.0002521	0.020334	0.0069	1.0047	0.0084	-0.0214	0.009
4595	TSH_ref	FT4_ref	-0.01668	0.06493	-0.2568	0.7973	0.065119	0.0082	1.2836	0.0565	-0.0405	0.0202
4596	TSH_ref	G6_MS	0.007942	0.03367	0.2359	0.8135	0.005157	0.0006	1.0318	0.0099	0.0004	0.0065
4597	TSH_ref	HEIGHT	0.01577	0.01888	0.8351	0.4037	0.37822	0.0186	1.6153	0.1151	0.005	0.0188
4598	TSH_ref	I9_AF	-0.02353	0.02405	-0.9784	0.3279	0.056863	0.0049	1.3114	0.048	-0.0203	0.0104
4599	TSH_ref	I9_ANEURYSM	-0.01698	0.03815	-0.445	0.6563	0.0037512	0.0005	1.0381	0.0093	-0.0043	0.0062
4600	TSH_ref	I9_CORATHER	-0.05061	0.01975	-2.562	0.01039	0.049301	0.0026	1.2927	0.0347	0.0165	0.011
4601	TSH_ref	I9_HYPTENS	-0.05238	0.02349	-2.23	0.02576	0.082945	0.0032	1.4245	0.0486	0.0052	0.0156
4602	TSH_ref	I9_IHD	-0.02779	0.02766	-1.005	0.315	0.04295	0.003	1.2085	0.0199	0.0049	0.0086
4603	TSH_ref	I9_STR	-0.02245	0.03928	-0.5716	0.5676	0.0085563	0.0008	1.0568	0.009	-0.0117	0.007
4604	TSH_ref	ILD_ENDPOINTS	0.03899	0.04752	0.8205	0.4119	0.0043518	0.0007	1.0399	0.0128	-0.0034	0.0067
4605	TSH_ref	IPF	0.005353	0.04584	0.1168	0.907	0.0039137	0.0005	1.0529	0.0133	-0.0033	0.007
4606	TSH_ref	J10_ASTHMA_EXMORE	-0.04071	0.02568	-1.585	0.113	0.037153	0.0025	1.1565	0.027	0.0023	0.0106
4607	TSH_ref	J10_EMPHYSEMA	-0.1396	0.03577	-3.904	9.456e-05	0.0093152	0.0007	1.0631	0.0098	-0.0004	0.0083
4608	TSH_ref	K11_CD_STRICT2	-0.009973	0.03328	-0.2996	0.7645	0.0058016	0.0007	1.0368	0.0101	-0.0069	0.0067
4609	TSH_ref	K11_COELIAC	0.02046	0.04115	0.4972	0.6191	0.0080691	0.0013	1.063	0.0229	-0.0018	0.0073
4610	TSH_ref	K11_IBD_STRICT	0.01167	0.03113	0.375	0.7077	0.013054	0.0012	1.0955	0.0206	-0.0229	0.0081
4611	TSH_ref	L12_PSORIASIS	0.007487	0.02384	0.314	0.7535	0.014147	0.0012	1.1102	0.0227	0.003	0.0079
4612	TSH_ref	L12_VITILIGO	0.1461	0.06137	2.38	0.01731	0.0017909	0.0005	1.0071	0.0078	0.0004	0.0061
4613	TSH_ref	M13_RHEUMA	-0.03011	0.03609	-0.8343	0.4041	0.02579	0.0042	1.0814	0.0129	0.0085	0.0072
4614	TSH_ref	M13_SJOGREN	-0.01713	0.06765	-0.2532	0.8001	0.0026564	0.0006	1.0185	0.0098	0.01	0.0085
4615	TSH_ref	Mosaic_loss_of_chromosome_Y	-0.00324	0.04709	-0.0688	0.9451	0.057977	0.0132	1.0565	0.017	0.0066	0.0077
4616	TSH_ref	N14_HYDROCELE	-0.03049	0.06423	-0.4747	0.635	0.014579	0.0036	1.0292	0.0087	0.0074	0.0065
4617	TSH_ref	SLE_FG	0.05823	0.06953	0.8374	0.4024	0.0015138	0.0004	1.0229	0.0085	-0.0044	0.007
4618	TSH_ref	T1D	-4.11e-05	0.03557	-0.001155	0.9991	0.0098622	0.0007	1.1137	0.0135	0.0006	0.0084
4619	TSH_ref	T2D	-0.03969	0.02265	-1.753	0.07968	0.10323	0.0047	1.6678	0.0776	0.0167	0.0157
4620	TSH_ref	T3_ref	-0.008652	0.0759	-0.114	0.9092	0.040837	0.0116	0.9954	0.0082	0.0075	0.0085
4621	TSH_ref	ThC	-0.2437	0.06745	-3.613	0.0003026	0.0048255	0.001	0.9852	0.0171	-0.0025	0.0132
4622	TSH_ref	TSH_high	#N/A	#N/A	#N/A	#N/A	-0.023637	0.0341	1.0152	0.008	-0.0611	0.0081
4623	TSH_ref	TSH_low	#N/A	#N/A	#N/A	#N/A	-0.042783	0.033	1.0247	0.009	-0.0873	0.0086
4624	TSH_ref	WEIGHT	0.03955	0.01743	2.269	0.02326	0.23284	0.0084	1.279	0.0445	-0.0031	0.0131
